# Genetic underpinnings of the transition from alcohol consumption to alcohol use disorder: shared and unique genetic architectures in a cross-ancestry sample

**DOI:** 10.1101/2021.09.08.21263302

**Authors:** Rachel L. Kember, Rachel Vickers-Smith, Hang Zhou, Heng Xu, Cecilia Dao, Amy C. Justice, Joel Gelernter, Marijana Vujkovic, Henry R. Kranzler

## Abstract

Recent GWAS of alcohol-related traits have uncovered key differences in the underlying genetic architectures of alcohol consumption and alcohol use disorder (AUD), with the two traits having opposite genetic correlations with psychiatric disorders. Understanding the genetic factors that underlie the transition from heavy drinking to AUD has important theoretical and clinical implications. We utilized longitudinal data from the cross-ancestry Million Veteran Program sample to identify 1) novel loci associated with AUD and alcohol consumption [measured by the Alcohol Use Disorders Identification Test-Consumption (AUDIT-C)] and 2) genetic variants with direct effects on AUD not mediated through alcohol consumption. We identified 26 loci associated with AUD, including 5 ancestry-specific and 6 novel loci and 22 loci associated with AUDIT-C, including 3 ancestry-specific and 8 novel loci. In secondary GWAS that excluded individuals who report abstinence, we identify 7 additional loci for AUD and 8 additional loci for AUDIT-C. We demonstrate that, although the heterogeneity of the abstinent group biases the GWAS findings, unique variance between alcohol consumption and disorder remains after the group is excluded. Finally, using mediation analysis, we identified a set of variants with effects on AUD that are not mediated through alcohol consumption. The distinct genetic architectures of alcohol consumption and AUD suggest different biological contributions to the traits. Genetic variants with direct effects on AUD are potentially relevant to understanding the transition from heavy alcohol consumption to AUD and targets for translational prevention and treatment efforts.

## Supplemental Tables for "Genetic underpinnings of the transition from alcohol consumption to alcohol use disorder: shared and unique genetic architectures in a cross-ancestry sample"

### Sheet: STable1. Demographics
Supplementary Table 1. Demographic information for each GWAS by population
Population			European American (EA)		African American (AA)		Hispanic American (HA)
Traits	GWAS	Sample	N	Age (mean±SD)	N	Age (mean±SD)	N	Age (mean±SD)
AUDIT-C	All	All	296989	61.7 (13.3)	80764	55.6 (12.0)	31877	53.1 (15.2)
		Male	275759	62.5 (12.9)	70071	57.0 (11.5)	29009	54.2 (15.0)
		Female	21230	50.6 (13.7)	10693	46.9 (11.3)	2868	42.1 (13.1)
	AUDIT-C > 0	All	228635	61.1 (13.9)	62113	54.9 (12.1)	26130	52.1 (15.4)
		Male	211567	62.1 (13.4)	53678	56.3 (11.7)	23671	53.2 (15.3)
		Female	17068	49.6 (13.8)	8435	46.4 (11.4)	2459	41.4 (12.9)
AUD	Less stringent	All	296989	61.7 (13.3)	80764	55.6 (12.0)	31877	53.1 (15.2)
		Case	63375	57.1 (12.5)	28451	55.3 (10.2)	9316	51.3 (14.0)
		Control	233614	62.9 (13.3)	52313	55.8 (12.9)	22561	53.8 (15.6)
		Male	275759	62.5 (12.9)	70071	57.0 (11.5)	29009	54.2 (15.0)
		Case	59877	57.7 (12.3)	26529	55.9 (9.9)	8836	51.9 (13.9)
		Control	215882	63.9 (12.8)	43542	57.6 (12.4)	20173	55.2 (15.4)
		Female	21230	50.6 (13.7)	10693	46.9 (11.3)	2868	42.1 (13.1)
		Case	3498	47.4 (11.9)	1922	46.9 (10.7)	480	40.5 (12.0)
		Control	17732	51.3 (13.9)	8771	46.9 (11.4)	2388	42.4 (13.3)
	Stringent	All	286166	61.8 (13.3)	77325	55.7 (12.0)	30388	53.2 (15.2)
		Case	52552	56.8 (12.3)	25012	55.3 (10.0)	7827	51.4 (13.9)
		Control	233614	62.9 (13.3)	52313	55.8 (12.9)	22561	53.8 (15.6)
		Male	265606	62.6 (12.9)	66946	57.0 (11.6)	27610	54.3 (15.0)
		Case	49724	57.3 (12.2)	23404	55.9 (9.6)	7437	52.0 (13.7)
		Control	215882	63.9 (12.8)	43542	57.6 (12.4)	20173	55.2 (15.4)
		Female	20560	50.7 (13.7)	10379	46.9 (11.3)	2778	42.1 (13.1)
		Case	2828	47.4 (11.7)	1608	46.9 (10.6)	390	40.6 (12.0)
		Control	17732	51.3 (13.9)	8771	46.9 (11.4)	2388	42.4 (13.3)
	Stringent and AUDIT-C > 0	All	219799	61.2 (13.8)	59279	55.0 (12.1)	24844	52.2 (15.4)
		Case	45121	62.4 (13.8)	22303	55.2 (10.2)	7065	51.0 (14.1)
		Control	174678	56.6 (12.8)	36976	54.8 (13.1)	17779	52.6 (15.9)
		Male	203289	62.2 (13.4)	51121	56.3 (11.7)	22471	53.3 (15.3)
		Case	42699	57.1 (12.6)	20826	55.8 (9.9)	6701	51.6 (14.0)
		Control	160590	63.5 (13.3)	30295	56.7 (12.7)	15770	54.0 (15.7)
		Female	16510	49.7 (13.8)	8158	46.4 (11.4)	2373	41.5 (12.9)
		Case	2422	46.7 (12.1)	1477	46.7 (10.8)	364	40.1 (11.9)
		Control	14088	50.2 (14.0)	6681	46.3 (11.5)	2009	41.7 (13.1)
Mediation	AUDIT-C > 0	All	195756	61.5 (14.2)	44986	54.1 (13.0)	21393	51.5 (16.0)
		Male	180382	62.5 (13.7)	37539	55.7 (12.6)	19140	52.7 (15.8)
		Female	15374	49.5 (14.1)	7447	45.9 (11.6)	2253	41.2 (13.0)
	Stringent and AUDIT-C > 0	All	195756	61.5 (14.2)	44986	54.1 (13.0)	21393	51.5 (16.0)
		Case	21078	53.4 (14.2)	8010	50.6 (11.7)	3614	45.6 (14.9)
		Control	174678	62.4 (13.8)	36976	54.8 (13.1)	17779	52.6 (15.9)
		Male	180382	62.5 (13.7)	37539	55.7 (12.6)	19140	52.7 (15.8)
		Case	19792	54.1 (14.0)	7244	51.5 (11.4)	3370	46.3 (14.9)
		Control	160590	63.5 (13.3)	30295	56.7 (12.7)	15770	54.0 (15.7)
		Female	15374	49.5 (14.1)	7447	45.9 (11.6)	2253	41.2 (13.0)
		Case	1286	42.4 (12.3)	766	42.0 (10.9)	244	36.9 (11.3)
		Control	14088	50.2 (14.0)	6681	46.3 (11.5)	2009	41.7 (13.1)

### Sheet: STable2. AUD_stringent
Supplementary Table 2. Genome-wide significant associations for AUD (stringent definition) meta-analysis. A1, effect allele; A2, other allele.
Locus	Chr	Pos	rsID	A1	A2	Nearest gene	MAF	N	Z	P	Direction	Conditionally independent
1	1	73784077	rs7517355	A	G	LINC01360	0.4336	393248	6.387	1.697e-10	+++	Yes
2	2	27748992	rs11336847	A	AT	GCKR	0.6392	389309	8.108	5.158e-16	+++	Yes
3	2	45141218	rs518853	A	G	SIX3-AS1	0.572	273080	6.299	2.995e-10	+??	Yes
4	2	58145060	rs2717005	A	G	VRK2	0.676	384862	-5.985	2.167e-09	---	Yes
5	2	144228576	rs145441368	T	TAAAG	ARHGAP15	0.303	389223	-6.745	1.533e-11	---	Yes
6	2	185785791	rs11681373	A	G	ZNF804A	0.673	391720	5.488	4.072e-08	+++	Yes
7	3	49483193	rs138084484	T	C	NICN1	0.2317	393462	5.511	3.564e-08	+++	Yes
8	4	39405151	rs13135439	T	G	MIR1273H	0.4704	312344	-6.745	1.53e-11	-?-	Yes
9	4	99029109	rs138081390	T	C	STPG2	0.9971	388484	6.824	8.838e-12	+-+	No
9	4	99567226	rs1919208	T	C	TSPAN5	0.9943	306071	7.493	6.756e-14	+?+	No
9	4	99592997	rs72900220	A	G	TSPAN5	0.9616	75237	7.165	7.78e-13	?+?	No
9	4	99660764	rs7685402	T	G	TSPAN5	0.4578	273229	5.604	2.092e-08	+??	No
9	4	99711664	rs35894899	A	AAT	EIF4E	0.9796	281786	6.192	5.937e-10	+??	No
9	4	99862444	rs72906958	A	G	EIF4E	0.9534	75811	7.999	1.251e-15	?+?	No
9	4	99878331	rs75438204	T	C	EIF4E	0.0021	356706	-5.633	1.77e-08	--?	Yes
9	4	99882181	rs113468422	T	C	EIF4E	0.0497	75936	-8.032	9.619e-16	?-?	No
9	4	99893345	rs60478839	A	G	METAP1	0.0022	356811	-5.626	1.848e-08	--?	No
9	4	99894743	rs148947190	T	TAAATC	METAP1	0.0505	389601	-5.768	8.028e-09	---	No
9	4	99898761	rs6856734	T	C	METAP1	0.0397	390247	-7	2.567e-12	---	No
9	4	99901135	rs72908917	T	C	METAP1	0.0397	390247	-7	2.567e-12	---	No
9	4	99908929	rs6532777	A	G	METAP1	0.959	390537	6.677	2.432e-11	+++	No
9	4	99910849	rs113776111	A	G	METAP1	0.0389	390330	-7.274	3.499e-13	---	No
9	4	99915421	rs72908953	A	G	METAP1	0.0423	392093	-5.748	9.021e-09	---	No
9	4	99919280	rs72908961	A	G	METAP1	0.0448	393697	-6.286	3.249e-10	---	No
9	4	99920879	rs35933543	T	G	METAP1	0.0447	393696	-6.262	3.792e-10	---	No
9	4	99923436	rs7667503	A	G	METAP1	0.0412	392825	-6.938	3.983e-12	---	No
9	4	99925678	rs72908966	A	G	METAP1	0.9553	393696	6.262	3.792e-10	+++	No
9	4	99930740	rs58521602	A	G	METAP1	0.9586	392393	6.827	8.653e-12	+++	No
9	4	99936220	rs76673879	A	G	METAP1	0.0463	362604	-6.109	1.002e-09	--?	No
9	4	99937115	rs35525191	T	G	METAP1	0.0022	357083	-5.937	2.906e-09	--?	No
9	4	99943510	rs111879194	T	C	METAP1	0.0408	392104	-6.764	1.34e-11	---	No
9	4	99950395	rs17028382	A	G	METAP1	0.9591	388981	6.673	2.503e-11	+++	No
9	4	99952472	rs10489130	T	G	METAP1	0.0402	391451	-6.71	1.945e-11	---	No
9	4	99952915	rs72908992	A	G	METAP1	0.0433	391825	-6.111	9.89e-10	---	No
9	4	99953810	rs57645502	A	G	METAP1	0.0023	357217	-5.822	5.827e-09	--?	No
9	4	99955535	rs7670154	T	G	METAP1	0.9562	391220	6.044	1.501e-09	+++	No
9	4	99957208	rs72908996	A	G	METAP1	0.9602	390946	6.674	2.495e-11	+++	No
9	4	99964212	rs6834982	T	C	METAP1	0.957	390624	5.957	2.569e-09	+++	No
9	4	99965732	rs17028421	T	C	METAP1	0.957	390624	5.957	2.569e-09	+++	No
9	4	100025015	rs28470942	T	C	LOC100507053	0.0352	390063	-7.274	3.502e-13	---	No
9	4	100043933	rs28542574	A	G	LOC100507053	0.0352	390504	-7.421	1.165e-13	---	No
9	4	100047187	rs29001225	T	TTC	LOC100507053	0.9982	384861	5.82	5.891e-09	+++	No
9	4	100064166	rs5860566	G	GA	LOC100507053	0.285	375806	7.278	3.39e-13	+++	No
9	4	100068341	rs201825018	CA	C	LOC100507053	0.9574	390169	5.904	3.558e-09	+++	No
9	4	100069143	rs62325477	A	C	LOC100507053	0.109	389147	-5.587	2.304e-08	---	No
9	4	100080311	rs78456448	T	G	LOC100507053	0.0024	351155	-5.636	1.745e-08	--?	No
9	4	100142780	rs75721934	A	G	LOC100507053	0.0026	354692	-6.581	4.662e-11	--?	No
9	4	100143909	rs72901263	A	T	LOC100507053	0.9609	74365	8.086	6.164e-16	?+?	No
9	4	100163386	rs150627184	CT	C	LOC100507053	0.0391	391970	-7.5	6.388e-14	---	Yes
9	4	100177417	rs28600890	A	C	LOC100507053	0.9618	391938	7.634	2.275e-14	+++	No
9	4	100190805	rs28864441	T	C	LOC100507053	0.0393	392591	-7.573	3.637e-14	---	No
9	4	100229017	rs2066702	A	G	ADH1B	0.04	393804	-8.978	2.745e-19	---	No
9	4	100236762	rs1693457	T	C	ADH1B	0.7687	74448	9.541	1.421e-21	?+?	Yes
9	4	100239319	rs1229984	T	C	ADH1B	0.0338	393162	-27.11	7.44e-162	---	Yes
9	4	100244319	rs3811801	A	G	ADH1B	0.0017	362279	-5.6	2.146e-08	--?	No
9	4	100245489	rs1693439	A	G	ADH1B	0.0647	306953	-5.614	1.981e-08	-?-	No
9	4	100261040	rs3216150	CA	C	ADH1C	0.345	391878	11.103	1.209e-28	+++	Yes
9	4	100275013	rs11499825	A	G	ADH1C	0.9984	359222	5.502	3.765e-08	++?	No
9	4	100309313	rs894368	A	G	ADH7	0.8056	314933	7.532	4.984e-14	+?+	No
9	4	100331964	rs284790	T	G	ADH7	0.338	382601	-6.421	1.352e-10	---	No
9	4	100407532	rs111986524	A	G	C4orf17	0.0426	381846	-7.026	2.132e-12	---	No
9	4	100565875	rs77193269	T	C	MTTP	0.051	74862	-5.875	4.221e-09	?-?	No
9	4	100568268	rs116269118	T	C	MTTP	0.0333	75541	-5.565	2.618e-08	?-?	No
9	4	100572243	rs79538034	T	G	MTTP	0.0333	75541	-5.565	2.618e-08	?-?	No
9	4	100607633	rs6532827	T	G	MTTP	0.0715	305738	-6.253	4.024e-10	-?-	No
9	4	101006789	rs188967911	A	G	DDIT4L	0.9974	386992	6.306	2.864e-10	+++	No
9	4	102885084	rs12509248	T	C	BANK1	0.3987	389435	5.975	2.296e-09	+++	No
9	4	103188709	rs13107325	T	C	SLC39A8	0.065	391464	-9.703	2.94e-22	---	Yes
10	4	143881444	rs397950087	CT	C	INPP4B	0.2332	392493	-5.701	1.189e-08	---	Yes
11	6	33767727	rs3828783	A	G	MLN	0.1676	391391	5.793	6.93e-09	+++	Yes
12	7	153487944	rs2098112	A	G	DPP6	0.4578	393278	5.545	2.943e-08	+++	Yes
13	8	57390386	rs2016795	A	G	PENK	0.2306	393600	5.843	5.131e-09	+++	Yes
14	9	17237272	rs11366076	T	TA	CNTLN	0.1687	307607	-5.716	1.089e-08	-?+	Yes
15	10	110545082	rs12572486	C	G	RNU6-53P	0.2658	386018	-6.602	4.045e-11	---	Yes
16	10	122830981	rs565298761	T	G	MIR5694	0.0004	284524	5.718	1.079e-08	+??	Yes
17	11	47419129	rs7924485	A	G	SLC39A13	0.3353	273653	-5.543	2.968e-08	-??	Yes
18	11	112848967	rs199587145	T	TA	NCAM1	0.7339	389665	-5.481	4.234e-08	---	No
18	11	113370758	rs61902811	A	G	DRD2	0.3077	389658	-7.598	3.011e-14	---	No
18	11	113438092	rs61687445	A	C	DRD2	0.3874	390775	-8.118	4.755e-16	---	Yes
19	11	121636060	rs6589894	T	C	SORL1	0.6446	393279	5.454	4.926e-08	+++	Yes
20	16	53800954	rs1421085	T	C	FTO	0.6649	393772	8.371	5.737e-17	+++	Yes
21	19	49229525	rs8112983	T	C	RASIP1	0.4983	315914	-5.621	1.903e-08	-?-	Yes

### Sheet: STable3. AUD_stringent_pop
Supplementary Table 3. Genome-wide significant associations for AUD (stringent definition) in each population. A1, effect allele; A2, other allele.
Locus	Chr	Pos	rsID	A1	A2	Nearest gene	MAF	OR	SE	P	Ancestry specific
EA (27 SNPs from 565 top variants)
1	2	27730940	rs1260326	T	C	GCKR	0.4133	0.943	0.00716	2.341e-16	No
2	2	45139904	rs472140	C	T	SIX3-AS1	0.4169	0.9556	0.007111	1.715e-10	No
3	2	144186789	rs67580605	G	GTTT	ARHGAP15	0.355	0.9568	0.007416	2.586e-09	No
4	4	39405240	rs13130101	A	T	MIR1273H	0.4613	0.9551	0.007084	9.178e-11	No
5	4	99029109	rs138081390	C	T	STPG2	0.002835	0.5456	0.09001	1.687e-11	No
5	4	99567226	rs1919208	C	T	TSPAN5	0.005739	0.6777	0.05646	5.543e-12	No
5	4	99660764	rs7685402	T	G	TSPAN5	0.4578	1.041	0.007194	2.092e-08	No
5	4	99711664	rs35894899	AAT	A	EIF4E	0.02038	0.8473	0.02676	5.937e-10	No
5	4	100155470	rs1154431	G	A	LOC100507053	0.0253	0.8037	0.02465	7.798e-19	No
5	4	100239319	rs1229984	T	C	ADH1B	0.03662	0.5576	0.02392	1.142e-131	No
5	4	100270452	rs13125415	G	A	ADH1C	0.4102	1.066	0.007217	6.759e-19	No
5	4	100309313	rs894368	G	A	ADH7	0.199	0.9365	0.008866	1.348e-13	No
5	4	100411376	rs116245649	T	C	C4orf17	0.05211	0.9046	0.01674	2.074e-09	No
5	4	101006789	rs188967911	G	A	DDIT4L	0.002983	0.6185	0.07685	4.066e-10	No
5	4	102874074	rs11734871	G	A	BANK1	0.4798	1.041	0.007069	9.938e-09	No
5	4	103188709	rs13107325	T	C	SLC39A8	0.0808	0.8773	0.01332	8.442e-23	No
6	7	153487944	rs2098112	A	G	DPP6	0.474	1.039	0.006996	4.116e-08	No
7	8	64952197	rs7831483	G	A	LINC01289	0.479	1.041	0.006997	6.51e-09	Yes
8	9	17237272	rs11366076	T	TA	CNTLN	0.1618	0.942	0.00977	9.923e-10	No
9	10	122830981	rs565298761	T	G	MIR5694	0.0003969	2.313	0.1467	1.079e-08	No
10	11	43647496	rs34517574	A	ACT	MIR129-2	0.2678	1.045	0.007946	3.741e-08	Yes
11	11	47409212	rs7111957	C	T	SPI1	0.333	0.9584	0.007583	2.106e-08	No
12	11	57434122	rs499188	A	C	ZDHHC5	0.325	1.043	0.007531	2.562e-08	Yes
12	11	57623969	rs7948571	T	C	TMX2-CTNND1	0.3232	1.042	0.007483	4.086e-08	Yes
13	11	113370758	rs61902811	A	G	DRD2	0.3598	0.956	0.007362	9.616e-10	No
13	11	113438092	rs61687445	A	C	DRD2	0.4269	0.9529	0.0071	1.079e-11	No
14	16	53822514	rs530568312	C	CAAA	FTO	0.4003	0.945	0.007185	3.555e-15	No
AA (5 SNPs from 103 top variants)
1	4	2976504	rs73792114	A	G	GRK4	0.05887	0.8755	0.02439	4.983e-08	Yes
2	4	100046056	rs10711227	CA	C	LOC100507053	0.178	1.083	0.01433	2.858e-08	No
2	4	100229017	rs2066702	A	G	ADH1B	0.1907	0.8449	0.01433	6.368e-32	No
2	4	100239319	rs1229984	T	C	ADH1B	0.01075	0.6986	0.05737	4.043e-10	No
3	5	35865211	rs7701111	C	G	IL7R	0.2036	1.088	0.01372	7.824e-10	Yes
HA (4 SNPs from 296 top variants)
1	4	100239319	rs1229984	T	C	ADH1B	0.0654	0.5666	0.04469	5.091e-37	No
1	4	100270452	rs13125415	G	A	ADH1C	0.3363	1.15	0.02027	6.145e-12	No
1	4	100439914	rs78911191	A	G	C4orf17	0.03409	0.6855	0.05806	7.808e-11	No
1	4	100629244		ATT	AT	MTTP	0.0332	0.6714	0.05889	1.325e-11	No

### Sheet: STable4. AUD_stringent_loci
Supplementary Table 4. Prior associations with alcohol-related phenotypes for loci associated with AUD (stringent definition). Loci with no prior associations with alcohol-related phenotypes are shown in bold.
Locus	Source_Locus	Chr	Variant positions	Variants <1Mb associated with other alcohol-related phenotypes
1	Meta_1	1	73784077	rs61767420 (PAU)
2	EA_1	2	27730940	rs11336847 (AUD), rs1260326 (PAU, DrnkWk), rs2178197 (DrnkWk), rs1260326 (AUDIT-C)
2	Meta_2	2	27748992
3	EA_2	2	45139904	rs494904 (AUD, PAU), rs13383034 (DrnkWk), rs1004787 (DrnkWk)
3	Meta_3	2	45141218
4	Meta_4	2	58145060	rs1402398 (AUD, PAU), rs2717071 (AUDIT-C)
5	EA_3	2	144186789	rs13411140 (AUD), rs13024996 (DrnkWk)
5	Meta_5	2	144228576
6	Meta_6	2	185785791
7	Meta_7	3	49483193
8	AA_1	4	2976504	rs3748034 (DrnkWk)
9	Meta_8	4	39405151	rs13129401 (AUD, PAU), rs7682824 (DrnkWk), rs11940694 (DrnkWk), rs35538052 (DrnkWk), rs12639940 (AUDIT-C)
9	EA_4	4	39405240
10	Meta_9	4	99029109-103188709	rs1229984 (AUD, PAU, DrnkWk, AUDIT-C), rs13107325 (AUD, DrnkWk, AUDIT-C), rs2066702 (DrnkWk), rs150627184 (AUDIT-C), rs12499107 (DrnkWk), rs2141284 (AUD, PAU, AUDIT-C), rs144198753 (DrnkWk, PAU)
10	EA_5	4	99029109-103188709
10	AA_2	4	100046056-100239319
10	LA_1	4	100239319-100629244
11	Meta_10	4	143881444	rs4690727 (DrnkWk)
12	AA_3	5	35865211
13	Meta_11	6	33767727
14	Meta_12	7	153487944	rs2533200 (PAU), rs6951574 (DrnkWk)
14	EA_6	7	153487944
15	Meta_13	8	57390386	rs2582405 (PAU)
16	EA_7	8	64952197	rs1217091 (DrnkWk)
17	Meta_14	9	17237272	rs11366076 (AUD)
17	EA_8	9	17237272
18	Meta_15	10	110545082	rs56722963 (PAU), rs34806762 (PAU), rs7073987 (AUD), rs7074871 (DrnkWk)
19	Meta_16	10	122830981
19	EA_9	10	122830981
20	EA_10	11	43647496
21	EA_11	11	47409212	rs10717830 (PAU), rs56030824 (DrnkWk)
21	Meta_17	11	47419129
24	EA_12	11	57434122-57623969	rs7117878 (AUD), rs576859 (PAU)
22	Meta_18	11	112848967-113438092	rs60666928 (AUD, PAU), rs6589386 (AUD, PAU), rs10750025 (DrnkWk), rs1713676 (DrnkWk), rs4938230 (DrnkWk)
22	EA_13	11	113370758-113438092
23	Meta_19	11	121636060	rs1783835 (PAU), rs10790456 (PAU), rs140239378 (AUD), rs682011 (DrnkWk),
25	Meta_20	16	53800954	rs9926289 (AUD), rs9937709 (PAU)
25	EA_14	16	53822514
26	Meta_21	19	49229525	rs492602 (PAU), rs281379 (DrnkWk)

### Sheet: STable5. AUDIT-C
Supplementary Table 5. Genome-wide significant associations for AUDIT-C meta-analysis. A1, effect allele; A2, other allele.
Locus	Chr	Pos	rsID	A1	A2	Nearest gene	MAF	N	Z	P	Direction	Conditionally independent
1	1	72733610	rs34305371	A	G	NEGR1	0.0773	409568	-6.168	6.938e-10	---	Yes
2	2	27748992	rs11336847	A	AT	GCKR	0.6394	404853	9.367	7.488e-21	+++	Yes
3	2	45170153	rs4953152	A	G	SIX3	0.3462	405827	5.532	3.174e-08	+++	Yes
4	2	57987593	rs11682175	T	C	VRK2	0.5851	408189	-7.279	3.367e-13	---	Yes
5	2	144208523	rs35942385	T	G	ARHGAP15	0.3054	402518	-6.139	8.313e-10	---	Yes
6	3	82656698	rs62260887	A	T	GBE1	0.9934	403146	-5.804	6.493e-09	---	Yes
7	4	39425248	rs13146907	A	G	MIR1273H	0.6082	327011	8.215	2.118e-16	+?+	Yes
8	4	99161352	rs140184756	A	G	RAP1GDS1	0.9963	403821	7.982	1.443e-15	+++	No
8	4	99557766	rs846004	A	T	TSPAN5	0.9944	317664	8.372	5.688e-17	+?+	No
8	4	99660764	rs7685402	T	G	TSPAN5	0.4578	283571	6.384	1.724e-10	+??	No
8	4	99711664	rs35894899	A	AAT	EIF4E	0.9796	292429	6.496	8.274e-11	+??	No
8	4	99824586	rs75215124	T	C	EIF4E	0.9953	370669	6.729	1.71e-11	++?	No
8	4	99862444	rs72906958	A	G	EIF4E	0.9534	79196	6.145	7.989e-10	?+?	No
8	4	99878331	rs75438204	T	C	EIF4E	0.0021	370688	-7.557	4.115e-14	--?	Yes
8	4	99882181	rs113468422	T	C	EIF4E	0.0497	79328	-6.184	6.257e-10	?-?	No
8	4	99893345	rs60478839	A	G	METAP1	0.0022	370807	-7.433	1.061e-13	--?	No
8	4	99898761	rs6856734	T	C	METAP1	0.0399	405843	-6.333	2.398e-10	---	No
8	4	99901135	rs72908917	T	C	METAP1	0.0399	405843	-6.333	2.398e-10	---	No
8	4	99908929	rs6532777	A	G	METAP1	0.9588	406142	6.168	6.916e-10	+++	No
8	4	99910849	rs113776111	A	G	METAP1	0.0391	405929	-6.51	7.528e-11	---	No
8	4	99915116	rs60513719	T	C	METAP1	0.0704	376001	-5.465	4.625e-08	--?	No
8	4	99915421	rs72908953	A	G	METAP1	0.0425	407771	-6.099	1.068e-09	---	No
8	4	99919280	rs72908961	A	G	METAP1	0.0449	409442	-6.518	7.11e-11	---	No
8	4	99920879	rs35933543	T	G	METAP1	0.0449	409441	-6.495	8.292e-11	---	No
8	4	99923436	rs7667503	A	G	METAP1	0.0414	408537	-6.805	1.009e-11	---	No
8	4	99925678	rs72908966	A	G	METAP1	0.9551	409441	6.495	8.292e-11	+++	No
8	4	99930740	rs58521602	A	G	METAP1	0.9584	408077	6.619	3.62e-11	+++	No
8	4	99936220	rs76673879	A	G	METAP1	0.0466	376830	-6.02	1.744e-09	--?	No
8	4	99937115	rs35525191	T	G	METAP1	0.0022	371099	-8.044	8.721e-16	--?	No
8	4	99943510	rs111879194	T	C	METAP1	0.0409	407769	-6.568	5.095e-11	---	No
8	4	99950395	rs17028382	A	G	METAP1	0.9589	404514	6.72	1.82e-11	+++	No
8	4	99952472	rs10489130	T	G	METAP1	0.0403	407081	-6.868	6.508e-12	---	No
8	4	99952915	rs72908992	A	G	METAP1	0.0435	407470	-6.492	8.464e-11	---	No
8	4	99953810	rs57645502	A	G	METAP1	0.0023	371239	-7.899	2.819e-15	--?	No
8	4	99955535	rs7670154	T	G	METAP1	0.956	406836	6.355	2.083e-10	+++	No
8	4	99957208	rs72908996	A	G	METAP1	0.96	406552	6.829	8.578e-12	+++	No
8	4	99958774	rs6822811	A	G	METAP1	0.0571	405637	-6.259	3.877e-10	---	No
8	4	99963000	rs74772928	A	G	METAP1	0.9972	370931	7.251	4.146e-13	++?	No
8	4	99964212	rs6834982	T	C	METAP1	0.9568	406217	6.427	1.305e-10	+++	No
8	4	99965732	rs17028421	T	C	METAP1	0.9568	406217	6.427	1.305e-10	+++	No
8	4	100025015	rs28470942	T	C	LOC100507053	0.0353	405637	-7.701	1.347e-14	---	No
8	4	100043933	rs28542574	A	G	LOC100507053	0.0354	406108	-7.842	4.42e-15	---	No
8	4	100080311	rs78456448	T	G	LOC100507053	0.0024	364971	-7.822	5.19e-15	--?	No
8	4	100142780	rs75721934	A	G	LOC100507053	0.0026	368618	-8.307	9.781e-17	--?	No
8	4	100163386	rs150627184	CT	C	LOC100507053	0.0392	407640	-8.206	2.278e-16	---	Yes
8	4	100175436	rs28470433	A	G	LOC100507053	0.9534	404942	7.213	5.468e-13	+++	Yes
8	4	100177417	rs28600890	A	C	LOC100507053	0.9617	407596	8.058	7.75e-16	+++	No
8	4	100190805	rs28864441	T	C	LOC100507053	0.0394	408285	-8.087	6.139e-16	---	No
8	4	100229017	rs2066702	A	G	ADH1B	0.0402	409553	-8.986	2.57e-19	---	No
8	4	100236762	rs1693457	T	C	ADH1B	0.7687	77750	9.675	3.853e-22	?+?	Yes
8	4	100239319	rs1229984	T	C	ADH1B	0.0337	408888	-32.299	7.18e-229	---	Yes
8	4	100243932	rs1229982	T	G	ADH1B	0.2479	398792	-5.558	2.726e-08	---	No
8	4	100244149	rs1229981	A	C	ADH1B	0.0493	403901	5.603	2.106e-08	+++	No
8	4	100244319	rs3811801	A	G	ADH1B	0.0017	376505	-6.515	7.287e-11	--?	No
8	4	100270960	rs757962456	T	TTCTG	ADH1C	0.3434	406130	13.055	5.962e-39	+++	Yes
8	4	100275013	rs11499825	A	G	ADH1C	0.9984	373325	6.429	1.287e-10	++?	No
8	4	100275768	rs118141547	A	G	ADH1C	0.9953	79725	5.736	9.715e-09	?+?	No
8	4	100303018	rs2584456	A	G	ADH1C	0.8804	408903	6.855	7.156e-12	+++	No
8	4	100330583	rs190251985	A	G	ADH7	0.0013	296550	-5.671	1.422e-08	-??	No
8	4	100398008	rs79215153	T	C	C4orf17	0.0043	80622	-5.691	1.261e-08	?-?	No
8	4	100407532	rs111986524	A	G	C4orf17	0.0426	397124	-8.022	1.044e-15	---	No
8	4	100426882	rs74970139	A	G	C4orf17	0.9988	295431	5.517	3.447e-08	+??	No
8	4	100439914	rs78911191	A	G	C4orf17	0.012	111842	-6.928	4.258e-12	?--	No
8	4	100564433	rs143454612	A	G	MTTP	0.0045	80214	-5.606	2.076e-08	?-?	No
8	4	100567232	rs139488920	A	T	MTTP	0.9955	80185	5.58	2.407e-08	?+?	No
8	4	100607633	rs6532827	T	G	MTTP	0.0715	317629	-6.326	2.519e-10	-?-	No
8	4	100622046	rs147411365	A	G	MTTP	0.9957	80660	5.671	1.421e-08	?+?	No
8	4	100629244		AT	ATT	MTTP	0.9883	112048	6.993	2.699e-12	?++	No
8	4	101084991	rs62307576	A	G	DDIT4L	0.0015	404944	-7.287	3.159e-13	---	No
8	4	101643486	rs557989538	C	G	PPP3CA	0.0041	327834	-6.936	4.046e-12	-?-	No
8	4	102770588	rs7441177	T	C	BANK1	0.5177	407936	-6.272	3.564e-10	---	No
8	4	103171781	rs11300580	G	GC	SLC39A8	0.5823	323165	-5.834	5.428e-09	-?-	No
8	4	103188709	rs13107325	T	C	SLC39A8	0.065	407138	-12.512	6.421e-36	---	No
9	7	1224755	rs12702456	A	G	LOC101927021	0.2535	403073	-5.666	1.459e-08	---	Yes
10	7	124660319	rs144228648	T	C	POT1	0.9998	296500	-5.782	7.369e-09	-??	Yes
11	7	153487944	rs2098112	A	G	DPP6	0.4577	409007	7.712	1.237e-14	+++	Yes
12	11	113550499	rs7948365	T	G	TMPRSS5	0.9034	406989	-5.649	1.616e-08	---	No
12	11	113578393	rs45618134	A	G	TMPRSS5	0.9086	409269	-6.005	1.91e-09	---	Yes
13	11	121636060	rs6589894	T	C	SORL1	0.6442	408999	5.932	2.993e-09	+++	Yes
14	15	77839173	rs8041398	A	G	HMG20A	0.6919	328050	5.595	2.211e-08	+?+	Yes
15	16	53809123	rs55872725	T	C	FTO	0.3351	408575	-9.422	4.435e-21	---	Yes
16	16	71975590	rs60075093	T	C	PKD1L3	0.3257	290666	-5.463	4.689e-08	-??	Yes
17	19	48547536	rs147759217	A	G	CABP5	0.0001	296398	5.716	1.088e-08	+??	Yes
18	19	54441790	rs307914	A	G	CACNG7	0.8438	406945	-5.764	8.221e-09	---	Yes
19	22	41707054	rs9611550	A	C	ZC3H7B	0.2609	376700	-5.785	7.246e-09	--?	Yes

### Sheet: STable6. AUDIT-C_pop
Supplementary Table 6. Genome-wide significant associations for AUDIT-C in each population. A1, effect allele; A2, other allele.
Locus	Chr	Pos	rsID	A1	A2	Nearest gene	MAF	BETA	SE	P	Ancestry specific
EA (37 SNPs from 707 top variants)
1	1	72733610	rs34305371	A	G	NEGR1	0.09689	-0.07072	0.01272	2.71e-08	No
2	2	27730940	rs1260326	T	C	GCKR	0.4133	-0.06891	0.007694	3.384e-19	No
3	2	45139904	rs472140	C	T	SIX3-AS1	0.4169	-0.04217	0.007661	3.704e-08	No
4	2	57987593	rs11682175	C	T	VRK2	0.4727	0.05299	0.007546	2.183e-12	No
5	2	144204338	rs12691680	T	C	ARHGAP15	0.3615	-0.04421	0.007886	2.071e-08	No
6	2	165528876	rs13389219	T	C	COBLL1	0.3925	0.0427	0.00773	3.306e-08	Yes
7	4	39425248	rs13146907	G	A	MIR1273H	0.3852	-0.05944	0.007783	2.225e-14	No
8	4	99161352	rs140184756	G	A	RAP1GDS1	0.00377	-0.4739	0.06274	4.26e-14	No
8	4	99557766	rs846004	T	A	TSPAN5	0.0056	-0.4078	0.05159	2.701e-15	No
8	4	99660764	rs7685402	T	G	TSPAN5	0.4578	0.04963	0.007773	1.724e-10	No
8	4	99711664	rs35894899	AAT	A	EIF4E	0.02038	-0.1743	0.02683	8.274e-11	No
8	4	99937115	rs35525191	T	G	METAP1	0.001395	-0.5851	0.1018	9e-09	No
8	4	99953810	rs57645502	A	G	METAP1	0.001431	-0.5666	0.1003	1.627e-08	No
8	4	99963000	rs74772928	G	A	METAP1	0.001413	-0.565	0.101	2.205e-08	No
8	4	100080311	rs78456448	T	G	LOC100507053	0.001593	-0.5273	0.09616	4.18e-08	No
8	4	100142780	rs75721934	A	G	LOC100507053	0.001665	-0.5537	0.09385	3.631e-09	No
8	4	100155470	rs1154431	G	A	LOC100507053	0.0253	-0.2003	0.02456	3.532e-16	No
8	4	100239319	rs1229984	T	C	ADH1B	0.03662	-0.5775	0.02059	6.718e-173	No
8	4	100244149	rs1229981	A	C	ADH1B	0.05892	0.08807	0.01615	4.969e-08	No
8	4	100244319	rs3811801	A	G	ADH1B	0.001703	-0.5354	0.09183	5.543e-09	No
8	4	100270452	rs13125415	G	A	ADH1C	0.4102	0.08379	0.007822	9.062e-27	No
8	4	100275013	rs11499825	G	A	ADH1C	0.001634	-0.5308	0.0941	1.698e-08	No
8	4	100303018	rs2584456	G	A	ADH1C	0.1221	-0.07706	0.01151	2.199e-11	No
8	4	100330583	rs190251985	A	G	ADH7	0.001341	-0.584	0.103	1.422e-08	No
8	4	100416336	rs112165841	A	G	C4orf17	0.06739	-0.1046	0.01543	1.196e-11	No
8	4	100426882	rs74970139	G	A	C4orf17	0.001214	-0.5986	0.1085	3.447e-08	No
8	4	101084991	rs62307576	A	G	DDIT4L	0.001677	-0.5491	0.09224	2.63e-09	No
8	4	101643486	rs557989538	C	G	LINC01216	0.003639	-0.4363	0.06269	3.42e-12	No
8	4	103003423	rs76349298	T	C	BANK1	0.3923	0.0453	0.007725	4.529e-09	No
8	4	103171781	rs11300580	GC	G	SLC39A8	0.4152	0.04582	0.007725	3.01e-09	No
8	4	103188709	rs13107325	T	C	SLC39A8	0.0808	-0.1731	0.01386	8.893e-36	No
9	5	19957695	rs72740892	C	T	CDH18	0.3676	0.04315	0.007874	4.259e-08	Yes
10	7	124660319	rs144228648	C	T	POT1	0.0001685	1.645	0.2846	7.369e-09	No
11	7	153487944	rs2098112	A	G	DPP6	0.474	0.05549	0.007543	1.887e-13	No
12	16	53819877	rs11075989	T	C	FTO	0.3982	-0.07065	0.007694	4.22e-20	No
13	16	71975519	rs13337118	C	G	PKD1L3	0.332	-0.04433	0.008067	3.915e-08	No
14	19	48547536	rs147759217	A	G	CABP5	0.0001296	1.915	0.3351	1.088e-08	No
AA (3 SNPs from 86 top variants)
1	4	100190805	rs28864441	T	C	LOC100507053	0.1905	-0.25	0.02059	6.715e-34	No
1	4	100239319	rs1229984	T	C	ADH1B	0.01075	-0.7523	0.07813	6.218e-22	No
2	9	137888809	rs150461125	T	G	OLFM1	0.0001923	3.185	0.5793	3.866e-08	Yes
HA (4 SNPs from 307 top variants)
1	4	100239319	rs1229984	T	C	ADH1B	0.0654	-0.7686	0.05145	2.819e-50	No
1	4	100270960	rs757962456	T	TTCTG	ADH1C	0.3247	0.165	0.02693	9.117e-10	No
1	4	100439914	rs78911191	A	G	C4orf17	0.03409	-0.5679	0.06984	4.384e-16	No
1	4	100629244		ATT	AT	MTTP	0.0332	-0.5505	0.07067	6.937e-15	No

### Sheet: STable7. AUDIT-C_loci
Supplementary Table 7. Prior associations with alcohol-related phenotypes for loci associated with AUDIT-C. Loci with no prior associations with alcohol-related phenotypes are shown in bold.
Locus	Source_Locus	Chr	Variant positions	Variants <1Mb associated with other alcohol-related phenotypes
1	Meta_1	1	72733610
1	EA_1	1	72733610
2	EA_2	2	27730940	rs11336847 (AUD), rs1260326 (PAU, DrnkWk, AUDIT-C), rs2178197 (DrnkWk)
2	Meta_2	2	27748992
3	EA_3	2	45139904	rs494904 (AUD, PAU), rs13383034 (DrnkWk), rs1004787 (DrnkWk)
3	Meta_3	2	45170153
4	Meta_4	2	57987593	rs2717071 (AUDIT-C), rs1402398 (AUD, PAU)
4	EA_4	2	57987593
5	EA_5	2	144204338	rs13411140 (AUD), rs13024996 (DrnkWk)
5	Meta_5	2	144208523
6	EA_6	2	165528876
7	Meta_6	3	82656698
8	Meta_7	4	39425248	rs13129401 (AUD, PAU), rs7682824 (DrnkWk), rs11940694 (DrnkWk), rs35538052 (DrnkWk), rs12639940 (AUDIT-C)
8	EA_7	4	39425248
9	Meta_8	4	99161352-103188709	rs1229984 (AUD, PAU, DrnkWk, AUDIT-C), rs13107325 (AUD, DrnkWk, AUDIT-C), rs2066702 (DrnkWk), rs150627184 (AUDIT-C), rs12499107 (DrnkWk), rs2141284 (AUD, PAU, AUDIT-C), rs144198753 (DrnkWk, PAU)
9	EA_8	4	99161352-103188709
9	AA_1	4	100190805-100239319
9	LA_1	4	100239319-100629244
10	EA_9	5	19957695	rs6451575 (DrnkWk)
11	Meta_9	7	1224755
12	Meta_10	7	124660319
12	EA_10	7	124660319
13	Meta_11	7	153487944	rs2533200 (PAU), rs6951574 (DrnkWk)
13	EA_11	7	153487944
14	AA_2	9	137888809
15	Meta_12	11	113550499-113578393	rs60666928 (AUD, PAU), rs10750025 (DrnkWk), rs6589386 (AUD, PAU), rs1713676 (DrnkWk), rs4938230 (DrnkWk)
16	Meta_13	11	121636060	rs1783835 (PAU), rs682011 (DrnkWk), rs140239378 (AUD), rs10790456 (PAU)
17	Meta_14	15	77839173
18	Meta_15	16	53809123	rs9926289 (AUD), rs9937709 (PAU, AUDIT-C)
18	EA_12	16	53819877
19	EA_13	16	71975519	rs79616692 (DrnkWk)
19	Meta_16	16	71975590
20	Meta_17	19	48547536	rs492602 (PAU), rs281379 (DrnkWk)
20	EA_14	19	48547536
21	Meta_18	19	54441790
22	Meta_19	22	41707054	rs9607814 (DrnkWk)

### Sheet: STable8. AUD_less_stringent
Supplementary Table 8. Genome-wide significant associations for AUD (less stringent definition) meta-analysis. A1, effect allele; A2, other allele.
Locus	Chr	Pos	rsID	A1	A2	Nearest gene	MAF	N	Z	P	Direction	Conditionally independent
1	1	73784077	rs7517355	A	G	LINC01360	0.4338	408975	6.587	4.495e-11	+++	Yes
2	2	27741237	rs780094	T	C	GCKR	0.3538	409361	-7.642	2.136e-14	---	Yes
3	2	45141218	rs518853	A	G	SIX3-AS1	0.572	283428	6.549	5.775e-11	+??	Yes
4	2	58119582	rs2678916	T	G	VRK2	0.3235	402220	6.642	3.103e-11	+++	Yes
5	2	144208523	rs35942385	T	G	ARHGAP15	0.3054	402518	-6.518	7.134e-11	---	Yes
6	2	185796842	rs6726421	C	G	ZNF804A	0.4976	398895	5.53	3.201e-08	+++	Yes
7	3	49401153	rs6446262	T	C	RHOA	0.2326	405884	5.799	6.681e-09	+++	Yes
8	4	39405151	rs13135439	T	G	MIR1273H	0.4705	324475	-7.001	2.544e-12	-?-	Yes
9	4	98984061	rs140974931	A	T	STPG2	0.0029	403631	-7.045	1.853e-12	-+-	No
9	4	99567226	rs1919208	T	C	TSPAN5	0.9943	317984	7.501	6.326e-14	+?+	No
9	4	99592997	rs72900220	A	G	TSPAN5	0.9617	78600	6.981	2.921e-12	?+?	No
9	4	99660764	rs7685402	T	G	TSPAN5	0.4578	283571	5.529	3.222e-08	+??	No
9	4	99711664	rs35894899	A	AAT	EIF4E	0.9796	292429	5.838	5.282e-09	+??	No
9	4	99862444	rs72906958	A	G	EIF4E	0.9534	79196	7.745	9.56e-15	?+?	No
9	4	99878331	rs75438204	T	C	EIF4E	0.0021	370688	-5.662	1.492e-08	--?	No
9	4	99882181	rs113468422	T	C	EIF4E	0.0497	79328	-7.723	1.136e-14	?-?	No
9	4	99893345	rs60478839	A	G	METAP1	0.0022	370807	-5.61	2.023e-08	--?	No
9	4	99898761	rs6856734	T	C	METAP1	0.0399	405843	-6.544	6.007e-11	---	No
9	4	99901135	rs72908917	T	C	METAP1	0.0399	405843	-6.544	6.007e-11	---	No
9	4	99908929	rs6532777	A	G	METAP1	0.9588	406142	6.125	9.092e-10	+++	No
9	4	99910849	rs113776111	A	G	METAP1	0.0391	405929	-6.784	1.173e-11	---	No
9	4	99919280	rs72908961	A	G	METAP1	0.0449	409442	-5.843	5.137e-09	---	No
9	4	99920879	rs35933543	T	G	METAP1	0.0449	409441	-5.817	5.983e-09	---	No
9	4	99923436	rs7667503	A	G	METAP1	0.0414	408537	-6.578	4.761e-11	---	No
9	4	99925678	rs72908966	A	G	METAP1	0.9551	409441	5.817	5.983e-09	+++	No
9	4	99930740	rs58521602	A	G	METAP1	0.9584	408077	6.491	8.537e-11	+++	No
9	4	99936220	rs76673879	A	G	METAP1	0.0466	376830	-5.755	8.663e-09	--?	No
9	4	99937115	rs35525191	T	G	METAP1	0.0022	371099	-5.933	2.974e-09	--?	No
9	4	99943510	rs111879194	T	C	METAP1	0.0409	407769	-6.438	1.21e-10	---	No
9	4	99950395	rs17028382	A	G	METAP1	0.9589	404514	6.446	1.149e-10	+++	No
9	4	99952472	rs10489130	T	G	METAP1	0.0403	407081	-6.429	1.283e-10	---	No
9	4	99952915	rs72908992	A	G	METAP1	0.0435	407470	-5.804	6.494e-09	---	No
9	4	99953810	rs57645502	A	G	METAP1	0.0023	371239	-5.869	4.394e-09	--?	No
9	4	99955535	rs7670154	T	G	METAP1	0.956	406836	5.709	1.135e-08	+++	No
9	4	99957208	rs72908996	A	G	METAP1	0.96	406552	6.423	1.332e-10	+++	No
9	4	99964212	rs6834982	T	C	METAP1	0.9568	406217	5.635	1.754e-08	+++	No
9	4	99965732	rs17028421	T	C	METAP1	0.9568	406217	5.635	1.754e-08	+++	No
9	4	100025015	rs28470942	T	C	LOC100507053	0.0353	405637	-6.884	5.803e-12	---	No
9	4	100043933	rs28542574	A	G	LOC100507053	0.0354	406108	-7.011	2.363e-12	---	No
9	4	100047187	rs29001225	T	TTC	LOC100507053	0.9982	400261	5.807	6.367e-09	+++	No
9	4	100064166	rs5860566	G	GA	LOC100507053	0.2848	390762	7.259	3.894e-13	+++	Yes
9	4	100068341	rs201825018	CA	C	LOC100507053	0.9572	405773	5.68	1.35e-08	+++	No
9	4	100080311	rs78456448	T	G	LOC100507053	0.0024	364971	-5.468	4.544e-08	--?	No
9	4	100115145	rs2903165	A	G	LOC100507053	0.2397	109634	-7.125	1.04e-12	?--	No
9	4	100142780	rs75721934	A	G	LOC100507053	0.0026	368618	-6.57	5.032e-11	--?	No
9	4	100143909	rs72901263	A	T	LOC100507053	0.9609	77670	7.855	4.01e-15	?+?	No
9	4	100155470	rs1154431	A	G	LOC100507053	0.9792	393595	9.207	3.342e-20	+++	No
9	4	100163386		CT	C	LOC100507053	0.0392	407640	-7.13	1.004e-12	---	Yes
9	4	100177417	rs28600890	A	C	LOC100507053	0.9617	407596	7.267	3.674e-13	+++	No
9	4	100190805	rs28864441	T	C	LOC100507053	0.0394	408285	-7.257	3.969e-13	---	No
9	4	100229017	rs2066702	A	G	ADH1B	0.0402	409553	-8.617	6.856e-18	---	No
9	4	100239319	rs1229984	T	C	ADH1B	0.0337	408888	-27.236	2.45e-163	---	Yes
9	4	100244319	rs3811801	A	G	ADH1B	0.0017	376505	-5.806	6.4e-09	--?	No
9	4	100261252	rs35189763	A	C	ADH1C	0.0862	409128	11.3	1.31e-29	+++	Yes
9	4	100275013	rs11499825	A	G	ADH1C	0.9984	373325	5.729	1.012e-08	++?	No
9	4	100296678	rs76088139	A	C	ADH1C	0.2183	405526	-7.279	3.366e-13	---	Yes
9	4	100309313	rs894368	A	G	ADH7	0.8057	327175	6.917	4.629e-12	+?+	No
9	4	100407532	rs111986524	A	G	C4orf17	0.0426	397124	-6.433	1.248e-10	---	No
9	4	100565875	rs77193269	T	C	MTTP	0.051	78193	-5.893	3.793e-09	?-?	No
9	4	100568268	rs116269118	T	C	MTTP	0.0333	78907	-5.873	4.29e-09	?-?	No
9	4	100572243	rs79538034	T	G	MTTP	0.0333	78907	-5.873	4.29e-09	?-?	No
9	4	100607633	rs6532827	T	G	MTTP	0.0715	317629	-6.885	5.788e-12	-?-	No
9	4	100689021	rs199946208	T	C	DAPP1	0.0259	77696	-5.471	4.477e-08	?-?	No
9	4	101006789	rs188967911	A	G	DDIT4L	0.9974	402501	5.833	5.456e-09	+++	No
9	4	102885084	rs12509248	T	C	BANK1	0.3984	405000	5.494	3.921e-08	+++	No
9	4	103188709	rs13107325	T	C	SLC39A8	0.065	407138	-9.62	6.613e-22	---	Yes
10	4	143863671	rs9308155	T	C	INPP4B	0.7604	320711	5.512	3.541e-08	+?+	Yes
11	6	11470114	rs10947294	A	G	TMEM170B	0.0565	404255	5.568	2.58e-08	+++	Yes
12	6	33767727	rs3828783	A	G	MLN	0.1676	407036	5.55	2.858e-08	+++	Yes
13	7	153487944	rs2098112	A	G	DPP6	0.4577	409007	5.957	2.566e-09	+++	Yes
14	8	57390386	rs2016795	A	G	PENK	0.2305	409340	5.874	4.255e-09	+++	Yes
15	10	110545082	rs12572486	C	G	RNU6-53P	0.2659	401432	-6.443	1.173e-10	---	Yes
16	11	47410951	rs4752993	T	C	SPI1	0.3355	317694	-5.705	1.164e-08	-?-	Yes
17	11	112848967	rs199587145	T	TA	NCAM1	0.7338	405243	-5.516	3.478e-08	---	No
17	11	113370758	rs61902811	A	G	DRD2	0.3075	405216	-7.692	1.45e-14	---	No
17	11	113438092	rs61687445	A	C	DRD2	0.3873	406406	-7.996	1.288e-15	---	Yes
17	11	113697198	rs538682333	A	AT	USP28	0.928	400317	-5.654	1.564e-08	---	Yes
18	11	121542446	rs530647	C	G	SORL1	0.4858	398690	5.933	2.979e-09	+++	Yes
18	11	121633563	rs4936649	C	G	SORL1	0.3531	403643	-5.598	2.17e-08	---	No
19	15	47645174	rs73403005	A	G	SEMA6D	0.8487	313237	-6.188	6.086e-10	-?-	Yes
20	16	53800954	rs1421085	T	C	FTO	0.6653	409516	7.921	2.357e-15	+++	Yes
21	19	49229525	rs8112983	T	C	RASIP1	0.4985	328210	-5.927	3.077e-09	-?-	Yes

### Sheet: STable9. AUD_less_stringent_pop
Supplementary Table 9. Genome-wide significant associations for AUD (less stringent definition) in each population. A1, effect allele; A2, other allele.
Locus	Chr	Pos	rsID	A1	A2	Nearest gene	MAF	OR	SE	P	Ancestry specific
EA (25 SNPs from 612 top variants)
1	2	27730940	rs1260326	T	C	GCKR	0.4133	0.95	0.006636	1.136e-14	No
2	2	45139904	rs472140	C	T	SIX3-AS1	0.4169	0.9577	0.006593	5.361e-11	No
3	2	58154915	rs2678874	A	T	VRK2	0.3823	1.04	0.006694	6.042e-09	No
4	2	144186789	rs67580605	G	GTTT	ARHGAP15	0.355	0.9609	0.006875	6.735e-09	No
5	4	39405240	rs13130101	A	T	MIR1273H	0.4613	0.9555	0.006569	4.332e-12	No
6	4	98984061	rs140974931	A	T	STPG2	0.002891	0.5565	0.08159	6.74e-13	No
6	4	99557766	rs846004	T	A	TSPAN5	0.0056	0.6909	0.0521	1.258e-12	No
6	4	99660764	rs7685402	T	G	TSPAN5	0.4578	1.038	0.006672	3.222e-08	No
6	4	99711664	rs35894899	AAT	A	EIF4E	0.02038	0.8667	0.0245	5.282e-09	No
6	4	100155470	rs1154431	G	A	LOC100507053	0.0253	0.8236	0.02256	7.733e-18	No
6	4	100239319	rs1229984	T	C	ADH1B	0.03662	0.5881	0.02152	2.297e-134	No
6	4	100279458	rs62307321	C	T	ADH1C	0.09865	1.101	0.01068	1.772e-19	No
6	4	100295455	rs75893918	A	T	ADH1C	0.2011	0.9445	0.008201	3.31e-12	No
6	4	100309313	rs894368	G	A	ADH7	0.199	0.946	0.008197	1.315e-11	No
6	4	100411376	rs116245649	T	C	C4orf17	0.05211	0.9184	0.01541	3.336e-08	No
6	4	100607633	rs6532827	T	G	MTTP	0.06907	0.9261	0.01347	1.238e-08	No
6	4	101006789	rs188967911	G	A	DDIT4L	0.002983	0.6745	0.06835	8.381e-09	No
6	4	103188709	rs13107325	T	C	SLC39A8	0.0808	0.8907	0.01227	4.159e-21	No
7	7	153487944	rs2098112	A	G	DPP6	0.474	1.039	0.006486	3.607e-09	No
8	8	64952197	rs7831483	G	A	LINC01289	0.479	1.039	0.006486	5.412e-09	Yes
9	9	17237272	rs11366076	T	TA	CNTLN	0.1618	0.9487	0.009039	5.795e-09	Yes
10	11	47409212	rs7111957	C	T	SPI1	0.333	0.9612	0.007026	1.788e-08	No
11	11	113394035	rs12420205	C	T	DRD2	0.3219	0.9532	0.007093	1.335e-11	No
12	15	47645660	rs16959322	A	C	SEMA6D	0.1706	1.053	0.008598	2.231e-09	No
13	16	53822514	rs530568312	C	CAAA	FTO	0.4003	0.9523	0.006657	2.116e-13	No
AA (4 SNPs from 96 top variants)
1	4	100045141	rs1139490	C	T	ADH4	0.3259	1.065	0.0114	3.739e-08	No
1	4	100229017	rs2066702	A	G	ADH1B	0.1907	0.8601	0.01367	2.83e-28	No
1	4	100239319	rs1229984	T	C	ADH1B	0.01075	0.7113	0.05436	3.71e-10	No
2	5	35865211	rs7701111	C	G	IL7R	0.2036	1.086	0.01316	4.483e-10	Yes
HA (4 SNPs from 280 top variants)
1	4	100239319	rs1229984	T	C	ADH1B	0.0654	0.6039	0.04076	3.776e-35	No
1	4	100270452	rs13125415	G	A	ADH1C	0.3363	1.137	0.01906	1.658e-11	No
1	4	100439914	rs78911191	A	G	C4orf17	0.03409	0.7145	0.05342	3.132e-10	No
1	4	100629244		ATT	AT	MTTP	0.0332	0.7061	0.05403	1.19e-10	No

### Sheet: STable10. AUD_AUDIT-C>0
Supplementary Table 10. Genome-wide significant associations for AUD (stringent definition, AUDIT-C>0) meta-analysis. A1, effect allele; A2, other allele.
Locus	Chr	Pos	rsID	A1	A2	Nearest gene	MAF	N	Z	P	Direction	Conditionally independent
1	1	73784077	rs7517355	A	G	LINC01360	0.4344	303430	7.061	1.648e-12	+++	Yes
2	2	27730940	rs1260326	T	C	GCKR	0.3542	301286	-7.26	3.862e-13	---	Yes
3	2	144228576	rs145441368	T	TAAAG	ARHGAP15	0.3028	300329	-6.773	1.262e-11	---	Yes
4	2	200738790	rs10192004	A	G	FTCDNL1	0.4687	239768	5.798	6.714e-09	+?+	Yes
5	4	39405151	rs13135439	T	G	MIR1273H	0.471	241360	-6.799	1.056e-11	-?-	Yes
6	4	99029109	rs138081390	T	C	STPG2	0.997	299732	6.169	6.864e-10	+-+	No
6	4	99567226	rs1919208	T	C	TSPAN5	0.9943	236508	6.844	7.706e-12	+?+	No
6	4	99592997	rs72900220	A	G	TSPAN5	0.9617	57653	7.575	3.592e-14	?+?	No
6	4	99862444	rs72906958	A	G	EIF4E	0.9534	58105	8.351	6.788e-17	?+?	No
6	4	99882181	rs113468422	T	C	EIF4E	0.0497	58221	-8.482	2.211e-17	?-?	No
6	4	99898761	rs6856734	T	C	METAP1	0.0396	301127	-6.138	8.347e-10	---	No
6	4	99901135	rs72908917	T	C	METAP1	0.0396	301127	-6.138	8.347e-10	---	No
6	4	99908929	rs6532777	A	G	METAP1	0.9591	301354	6.021	1.731e-09	+++	No
6	4	99910849	rs113776111	A	G	METAP1	0.0387	301186	-6.442	1.179e-10	---	No
6	4	99919280	rs72908961	A	G	METAP1	0.0446	303779	-5.49	4.026e-08	---	No
6	4	99920879	rs35933543	T	G	METAP1	0.0446	303779	-5.484	4.148e-08	---	No
6	4	99923436	rs7667503	A	G	METAP1	0.041	303101	-6.032	1.616e-09	---	No
6	4	99925678	rs72908966	A	G	METAP1	0.9554	303779	5.484	4.148e-08	+++	No
6	4	99930740	rs58521602	A	G	METAP1	0.9588	302774	5.925	3.128e-09	+++	No
6	4	99943510	rs111879194	T	C	METAP1	0.0406	302546	-5.848	4.961e-09	---	No
6	4	99950395	rs17028382	A	G	METAP1	0.9593	300160	5.79	7.026e-09	+++	No
6	4	99952472	rs10489130	T	G	METAP1	0.04	302044	-5.786	7.192e-09	---	No
6	4	99957208	rs72908996	A	G	METAP1	0.9603	301663	5.733	9.85e-09	+++	No
6	4	100009738	rs1154401	C	G	ADH5	0.6651	301497	-6.223	4.868e-10	---	No
6	4	100025015	rs28470942	T	C	LOC100507053	0.035	300977	-6.183	6.307e-10	---	No
6	4	100043933	rs28542574	A	G	LOC100507053	0.0351	301330	-6.249	4.136e-10	---	No
6	4	100047187	rs29001225	T	TTC	LOC100507053	0.9982	296984	5.547	2.903e-08	+++	No
6	4	100143909	rs72901263	A	T	LOC100507053	0.9609	57043	8.483	2.196e-17	?+?	No
6	4	100163386	rs150627184	CT	C	LOC100507053	0.0389	302477	-6.362	1.994e-10	---	Yes
6	4	100177417	rs28600890	A	C	LOC100507053	0.962	302466	6.386	1.698e-10	+++	No
6	4	100190805	rs28864441	T	C	LOC100507053	0.0391	302964	-6.367	1.932e-10	---	No
6	4	100229017	rs2066702	A	G	ADH1B	0.0399	303867	-7.584	3.348e-14	---	No
6	4	100236762	rs1693457	T	C	ADH1B	0.7687	57020	9.718	2.536e-22	?+?	Yes
6	4	100239319	rs1229984	T	C	ADH1B	0.0339	303342	-24.517	9.68e-133	---	Yes
6	4	100261040	rs3216150	CA	C	ADH1C	0.345	302364	9.563	1.146e-21	+++	Yes
6	4	100309313	rs894368	A	G	ADH7	0.8059	243368	6.496	8.273e-11	+?+	No
6	4	100331964	rs284790	T	G	ADH7	0.3378	295179	-6.043	1.517e-09	---	No
6	4	100407532	rs111986524	A	G	ADH7	0.0426	294559	-6.382	1.749e-10	---	No
6	4	100565875	rs77193269	T	C	MTTP	0.051	57403	-6.094	1.103e-09	?-?	No
6	4	100568268	rs116269118	T	C	MTTP	0.0333	57925	-5.9	3.642e-09	?-?	No
6	4	100572243	rs79538034	T	G	MTTP	0.0333	57925	-5.9	3.642e-09	?-?	No
6	4	100607633	rs6532827	T	G	MTTP	0.0716	236201	-5.499	3.815e-08	-?-	No
6	4	100689021	rs199946208	T	C	DAPP1	0.0259	57070	-5.46	4.772e-08	?-?	Yes
6	4	102885084	rs12509248	T	C	BANK1	0.3989	300500	5.594	2.223e-08	+++	No
6	4	103198082	rs13135092	A	G	SLC39A8	0.9354	297589	9.322	1.144e-20	+++	No
7	4	143881444	rs397950087	CT	C	INPP4B	0.2331	302849	-5.612	1.996e-08	---	Yes
8	6	31229050	rs2524120	C	G	HLA-C	0.3418	300677	5.531	3.193e-08	+++	Yes
9	6	44499229	rs114569212	T	C	CDC5L	0.0127	297927	5.468	4.554e-08	+++	Yes
10	8	21818060	rs2054711	A	G	XPO7	0.6191	300609	5.789	7.074e-09	+++	Yes
11	8	57390386	rs2016795	A	G	PENK	0.2304	303707	5.96	2.525e-09	+++	Yes
12	10	110545082	rs12572486	C	G	RNU6-53P	0.266	297810	-6.316	2.683e-10	---	Yes
13	11	113392994	rs2514218	T	C	DRD2	0.3086	303457	-7.885	3.141e-15	---	Yes
13	11	113431960	rs4936277	A	G	DRD2	0.5964	302893	7.05	1.791e-12	+++	No
14	15	47681390	rs12910487	T	C	SEMA6D	0.2045	236138	5.484	4.15e-08	+?+	Yes
15	16	53825905	rs56137030	A	G	FTO	0.3265	303197	-8.355	6.523e-17	---	Yes
16	17	43804317	rs9897399	A	G	CRHR1	0.1885	301151	-5.516	3.469e-08	---	Yes
17	19	32204489	rs117623407	A	G	THEG5	0.8769	303605	5.741	9.395e-09	+++	Yes
18	20	23995051	rs73110738	A	C	GGTLC1	0.9494	298245	-5.644	1.662e-08	---	Yes

### Sheet: STable11. AUD_AUDIT-C>0_pop
Supplementary Table 11. Genome-wide significant associations for AUD (stringent definition, AUDIT-C>0) in each population. A1, effect allele; A2, other allele.
Locus	Chr	Pos	rsID	A1	A2	Nearest gene	MAF	OR	SE	P	Ancestry specific
EA (24 SNPs from 560 GWS)
1	1	73860028	rs11210229	A	G	LINC01360	0.4132	1.053	0.007755	2.918e-11	No
2	2	27730940	rs1260326	T	C	GCKR	0.4133	0.9446	0.007828	3.286e-13	No
3	2	45170153	rs4953152	A	G	SIX3	0.3294	1.046	0.008117	2.191e-08	Yes
4	2	144208523	rs35942385	T	G	ARHGAP15	0.361	0.9536	0.008021	3.27e-09	No
5	2	200738790	rs10192004	A	G	FTCDNL1	0.4535	1.045	0.007761	1.826e-08	No
6	4	39405240	rs13130101	A	T	MIR1273H	0.4613	0.9487	0.007747	1.044e-11	No
7	4	98984061	rs140974931	A	T	STPG2	0.002891	0.5538	0.09816	1.742e-09	No
7	4	99557766	rs846004	T	A	TSPAN5	0.0056	0.6706	0.06272	1.886e-10	No
7	4	100155470	rs1154431	G	A	LOC100507053	0.0253	0.8065	0.02688	1.227e-15	No
7	4	100239319	rs1229984	T	C	ADH1B	0.03662	0.5553	0.02618	8.949e-112	No
7	4	100250419	rs1789891	A	C	ADH1C	0.168	1.079	0.01002	2.891e-14	No
7	4	100295455	rs75893918	A	T	ADH1C	0.2011	0.938	0.009678	3.775e-11	No
7	4	100309313	rs894368	G	A	ADH7	0.199	0.9398	0.009674	1.379e-10	No
7	4	100411376	rs116245649	T	C	C4orf17	0.05211	0.9053	0.01823	4.747e-08	No
7	4	101006789	rs188967911	G	A	DDIT4L	0.002983	0.6208	0.08395	1.353e-08	No
7	4	103188709	rs13107325	T	C	SLC39A8	0.0808	0.8751	0.01458	5.529e-20	No
8	8	64952197	rs7831483	G	A	LINC01289	0.479	1.043	0.00766	4.711e-08	Yes
9	11	57600285	rs12807250	T	C	TMX2-CTNND1	0.3242	1.049	0.008183	4.521e-09	Yes
9	11	57623969	rs7948571	T	C	TMX2-CTNND1	0.3232	1.049	0.008194	6.416e-09	Yes
10	11	113392994	rs2514218	T	C	DRD2	0.352	0.9481	0.008059	3.702e-11	No
10	11	113431960	rs4936277	G	A	DRD2	0.4398	0.9521	0.007723	2.149e-10	No
11	15	47681390	rs12910487	T	C	SEMA6D	0.2058	1.056	0.00956	1.575e-08	No
12	16	53822514	rs530568312	C	CAAA	FTO	0.4003	0.9394	0.007855	1.737e-15	No
13	19	32204489	rs117623407	G	A	THEG5	0.1524	0.9415	0.01076	2.076e-08	No
AA (4 SNPs from 99 GWS)
1	4	100229017	rs2066702	A	G	ADH1B	0.1907	0.8357	0.01577	5.008e-30	No
1	4	100335586	rs284785	C	T	ADH7	0.4883	0.9345	0.01222	2.887e-08	No
1	4	100394016	rs74929278	T	C	ADH7	0.03528	1.21	0.03322	9.314e-09	No
2	5	35865211	rs7701111	C	G	IL7R	0.2036	1.096	0.01514	1.543e-09	Yes
HA (4 SNPS from 229 GWS)
1	4	100239319	rs1229984	T	C	ADH1B	0.0654	0.5752	0.04761	3.49e-31	No
1	4	100259618	rs2851299	C	T	ADH1C	0.3267	1.133	0.02142	5.552e-09	No
1	4	100439914	rs78911191	A	G	C4orf17	0.03409	0.6853	0.06223	1.258e-09	No
1	4	100629244		ATT	AT	MTTP	0.0332	0.6685	0.06325	1.937e-10	No

### Sheet: STable12. AUDIT-C>0
Supplementary Table 12. Genome-wide significant associations for AUDIT-C>0 meta-analysis. A1, effect allele; A2, other allele.
Locus	Chr	Pos	rsID	A1	A2	Nearest gene	MAF	N	Z	P	Direction	Conditionally independent
1	1	98573540	rs185460822	A	T	MIR137HG	0.0007	227737	5.514	3.516e-08	+??	Yes
2	2	27730940	rs1260326	T	C	GCKR	0.3538	314122	-10.086	6.34e-24	---	Yes
3	2	45170153	rs4953152	A	G	SIX3	0.3467	313959	5.525	3.292e-08	+++	Yes
4	2	58154915	rs2678874	A	T	VRK2	0.3327	313572	6.077	1.224e-09	+++	Yes
5	2	144208523	rs35942385	T	G	ARHGAP15	0.3052	311373	-7.536	4.859e-14	---	Yes
6	2	200918029	rs3094765	T	C	C2orf47	0.5297	316778	-5.551	2.839e-08	---	No
6	2	201240305	rs12990174	A	G	SPATS2L	0.3445	311773	5.619	1.918e-08	+++	Yes
7	3	82741849	rs62259497	A	G	GBE1	0.0119	313782	5.649	1.61e-08	+++	Yes
8	4	39425248	rs13146907	A	G	MIR1273H	0.6078	253296	8.223	1.992e-16	+?+	Yes
9	4	99161352	rs140184756	A	G	RAP1GDS1	0.9963	312363	8.413	4.008e-17	+++	No
9	4	99557766	rs846004	A	T	TSPAN5	0.9944	246091	9.124	7.234e-20	+?+	No
9	4	99592997	rs72900220	A	G	TSPAN5	0.9617	60423	7.376	1.634e-13	?+?	No
9	4	99660764	rs7685402	T	G	TSPAN5	0.4578	218299	5.776	7.632e-09	+??	No
9	4	99711664	rs35894899	A	AAT	EIF4E	0.9796	225120	7.465	8.348e-14	+??	No
9	4	99824586	rs75215124	T	C	EIF4E	0.9953	285311	5.771	7.857e-09	++?	No
9	4	99862444	rs72906958	A	G	EIF4E	0.9534	60896	8.667	4.445e-18	?+?	No
9	4	99878331	rs75438204	T	C	EIF4E	0.0021	285341	-6.711	1.933e-11	--?	Yes
9	4	99882181	rs113468422	T	C	EIF4E	0.0497	61017	-8.916	4.828e-19	?-?	No
9	4	99893345	rs60478839	A	G	METAP1	0.0022	285387	-6.68	2.396e-11	--?	No
9	4	99894743	rs148947190	T	TAAATC	METAP1	0.0506	313427	-6.251	4.076e-10	---	No
9	4	99898761	rs6856734	T	C	METAP1	0.0398	313954	-7.348	2.018e-13	---	No
9	4	99901135	rs72908917	T	C	METAP1	0.0398	313954	-7.348	2.018e-13	---	No
9	4	99908929	rs6532777	A	G	METAP1	0.9589	314187	7.083	1.412e-12	+++	No
9	4	99910849	rs113776111	A	G	METAP1	0.0389	314016	-7.556	4.164e-14	---	No
9	4	99915116	rs60513719	T	C	METAP1	0.0704	289414	-5.717	1.087e-08	--?	No
9	4	99915421	rs72908953	A	G	METAP1	0.0424	315417	-6.538	6.217e-11	---	No
9	4	99916084	rs6844771	T	G	METAP1	0.9296	289361	5.69	1.273e-08	++?	No
9	4	99919280	rs72908961	A	G	METAP1	0.0448	316729	-7.204	5.868e-13	---	No
9	4	99920879	rs35933543	T	G	METAP1	0.0448	316729	-7.214	5.44e-13	---	No
9	4	99923436	rs7667503	A	G	METAP1	0.0412	316027	-7.624	2.463e-14	---	No
9	4	99925678	rs72908966	A	G	METAP1	0.9552	316729	7.214	5.44e-13	+++	No
9	4	99930740	rs58521602	A	G	METAP1	0.9586	315679	7.415	1.216e-13	+++	No
9	4	99933721	rs112587508	A	C	METAP1	0.0709	289499	-5.508	3.62e-08	--?	No
9	4	99936220	rs76673879	A	G	METAP1	0.0465	290041	-6.737	1.612e-11	--?	No
9	4	99937115	rs35525191	T	G	METAP1	0.0022	285592	-7.187	6.614e-13	--?	No
9	4	99943510	rs111879194	T	C	METAP1	0.0408	315437	-7.365	1.768e-13	---	No
9	4	99950395	rs17028382	A	G	METAP1	0.9591	312942	7.6	2.969e-14	+++	No
9	4	99952472	rs10489130	T	G	METAP1	0.0402	314907	-7.635	2.264e-14	---	No
9	4	99952915	rs72908992	A	G	METAP1	0.0433	315209	-7.083	1.415e-12	---	No
9	4	99953810	rs57645502	A	G	METAP1	0.0023	285698	-7.076	1.482e-12	--?	No
9	4	99955535	rs7670154	T	G	METAP1	0.9561	314715	6.985	2.843e-12	+++	No
9	4	99957208	rs72908996	A	G	METAP1	0.9601	314504	7.582	3.394e-14	+++	No
9	4	99958774	rs6822811	A	G	METAP1	0.0569	313823	-6.559	5.422e-11	---	No
9	4	99963000	rs74772928	A	G	METAP1	0.9972	285479	6.596	4.213e-11	++?	No
9	4	99964212	rs6834982	T	C	METAP1	0.9569	314264	7.098	1.264e-12	+++	No
9	4	99965732	rs17028421	T	C	METAP1	0.9569	314264	7.098	1.264e-12	+++	No
9	4	100025015	rs28470942	T	C	LOC100507053	0.0352	313789	-8.449	2.926e-17	---	No
9	4	100043933	rs28542574	A	G	LOC100507053	0.0353	314166	-8.534	1.415e-17	---	No
9	4	100047187	rs29001225	T	TTC	LOC100507053	0.9983	309650	5.599	2.151e-08	+++	No
9	4	100064166	rs5860566	G	GA	LOC100507053	0.2847	302412	6.661	2.724e-11	+++	No
9	4	100071924	rs17028615	A	G	LOC100507053	0.9573	313935	7.684	1.539e-14	+++	Yes
9	4	100080311	rs78456448	T	G	LOC100507053	0.0024	280884	-7.064	1.616e-12	--?	No
9	4	100101977	rs72901229	C	G	LOC100507053	0.9856	313968	6.228	4.71e-10	+++	No
9	4	100142780	rs75721934	A	G	LOC100507053	0.0026	283695	-7.395	1.41e-13	--?	No
9	4	100143909	rs72901263	A	T	LOC100507053	0.9609	59774	8.2	2.411e-16	?+?	No
9	4	100163386	rs150627184	CT	C	LOC100507053	0.0391	315364	-9.084	1.049e-19	---	Yes
9	4	100177417	rs28600890	A	C	LOC100507053	0.9618	315343	8.802	1.338e-18	+++	No
9	4	100190805	rs28864441	T	C	LOC100507053	0.0393	315873	-8.914	4.934e-19	---	No
9	4	100229017	rs2066702	A	G	ADH1B	0.0401	316822	-10.034	1.08e-23	---	No
9	4	100235194	rs28626993	A	G	ADH1B	0.0133	314840	-6.288	3.217e-10	---	No
9	4	100236762	rs1693457	T	C	ADH1B	0.7687	59737	12.758	2.8e-37	?+?	Yes
9	4	100239319	rs1229984	T	C	ADH1B	0.0339	316276	-33.341	9.68e-244	---	Yes
9	4	100243932	rs1229982	T	G	ADH1B	0.2478	308446	-5.587	2.316e-08	---	No
9	4	100244319	rs3811801	A	G	ADH1B	0.0017	289777	-6.263	3.78e-10	--?	No
9	4	100263219	rs1789906	A	T	ADH1C	0.3462	314834	13.252	4.369e-40	+++	Yes
9	4	100263535	rs34871400	A	G	ADH1C	0.9861	313601	5.863	4.558e-09	+++	No
9	4	100275013	rs11499825	A	G	ADH1C	0.9984	287326	6.265	3.729e-10	++?	No
9	4	100309313	rs894368	A	G	ADH7	0.8059	253429	8.171	3.064e-16	+?+	No
9	4	100331964	rs284790	T	G	ADH7	0.338	307770	-5.833	5.45e-09	---	No
9	4	100335892	rs28712290	A	C	ADH7	0.9705	313858	5.598	2.162e-08	+++	No
9	4	100407532	rs111986524	A	G	C4orf17	0.0426	307122	-9.003	2.189e-19	---	No
9	4	100426882	rs74970139	A	G	C4orf17	0.9988	227438	5.483	4.178e-08	+??	No
9	4	100439914	rs78911191	A	G	C4orf17	0.0124	87613	-6.998	2.594e-12	?--	No
9	4	100504985	rs1057613	A	G	MTTP	0.5619	284571	-5.664	1.483e-08	--?	No
9	4	100565875	rs77193269	T	C	MTTP	0.051	60149	-6.371	1.884e-10	?-?	No
9	4	100568268	rs116269118	T	C	MTTP	0.0333	60702	-5.481	4.234e-08	?-?	No
9	4	100572243	rs79538034	T	G	MTTP	0.0333	60702	-5.481	4.234e-08	?-?	No
9	4	100607633	rs6532827	T	G	MTTP	0.0717	245969	-6.523	6.883e-11	-?-	No
9	4	100629244		AT	ATT	MTTP	0.9879	87771	6.971	3.136e-12	?++	No
9	4	101084991	rs62307576	A	G	DDIT4L	0.0015	313216	-6.874	6.245e-12	---	No
9	4	101163269	rs72688378	T	C	DDIT4L	0.0422	306528	-5.955	2.597e-09	---	No
9	4	101622393	rs149740532	A	G	LINC01216	0.9959	253993	6.065	1.324e-09	+?+	No
9	4	102584383	rs139188497	CTT	C	BANK1	0.7386	245255	5.531	3.175e-08	+?+	No
9	4	103006993	rs72688512	A	G	BANK1	0.3253	309458	5.632	1.786e-08	+++	No
9	4	103188709	rs13107325	T	C	SLC39A8	0.0649	314941	-12.429	1.808e-35	---	Yes
10	5	87653036	rs72771828	T	G	TMEM161B-AS1	0.8352	316615	5.504	3.714e-08	+++	Yes
11	6	31224667	rs9264277	T	C	HLA-C	0.3468	304923	5.485	4.143e-08	+++	Yes
12	7	1224755	rs12702456	A	G	LOC101927021	0.2536	311804	-5.615	1.965e-08	---	Yes
13	7	73020337	rs3812316	C	G	MLXIPL	0.8968	316742	-6.569	5.078e-11	---	Yes
14	7	153487944	rs2098112	A	G	DPP6	0.4571	316389	6.126	8.993e-10	+++	Yes
15	8	57390386	rs2016795	A	G	PENK	0.2303	316653	5.54	3.032e-08	+++	Yes
16	10	110674295	rs72829919	T	C	RNU6-53P	0.829	250525	6.187	6.122e-10	+?+	Yes
17	11	113392994	rs2514218	T	C	DRD2	0.3084	316400	-6.681	2.379e-11	---	Yes
17	11	113550499	rs7948365	T	G	TMPRSS5	0.9034	314784	-5.455	4.887e-08	---	No
17	11	113722971	rs2428009	T	C	USP28	0.0737	314777	5.92	3.225e-09	+++	Yes
18	11	121633917	rs4936650	A	G	SORL1	0.3518	312432	-5.667	1.452e-08	---	Yes
19	16	53800954	rs1421085	T	C	FTO	0.6656	316784	9.71	2.726e-22	+++	Yes
20	17	44150161	rs1029463	T	G	KANSL1	0.7794	250334	5.874	4.256e-09	+?+	Yes

### Sheet: STable13. AUDIT-C>0_pop
Supplementary Table 13. Genome-wide significant associations for AUDIT-C>0 in each population. A1, effect allele; A2, other allele.
Locus	Chr	Pos	rsID	A1	A2	Nearest gene	MAF	BETA	SE	P	Ancestry specific
EA (36 SNPs from 785 GWS)
1	1	98573540	rs185460822	A	T	MIR137HG	0.0006592	0.8878	0.161	3.516e-08	No
2	2	27730940	rs1260326	T	C	GCKR	0.4133	-0.08303	0.008361	3.111e-23	No
3	2	57987593	rs11682175	C	T	VRK2	0.4727	0.04851	0.008199	3.279e-09	No
4	2	144204338	rs12691680	T	C	ARHGAP15	0.3615	-0.05886	0.008574	6.71e-12	No
5	2	165528876	rs13389219	T	C	COBLL1	0.3925	0.05016	0.008401	2.358e-09	Yes
6	2	200918029	rs3094765	C	T	C2orf47	0.4616	0.04699	0.008209	1.038e-08	No
7	4	39422242	rs13130794	C	T	MIR1273H	0.3891	-0.0702	0.00863	4.172e-16	No
8	4	99161352	rs140184756	G	A	RAP1GDS1	0.00377	-0.5284	0.0678	6.505e-15	No
8	4	99557766	rs846004	T	A	TSPAN5	0.0056	-0.4769	0.05574	1.177e-17	No
8	4	99660764	rs7685402	T	G	TSPAN5	0.4578	0.04881	0.008449	7.632e-09	No
8	4	99711664	rs35894899	AAT	A	EIF4E	0.02038	-0.2169	0.02905	8.348e-14	No
8	4	99937115	rs35525191	T	G	METAP1	0.001395	-0.606	0.1101	3.67e-08	No
8	4	99953810	rs57645502	A	G	METAP1	0.001431	-0.5946	0.1082	3.928e-08	No
8	4	99963000	rs74772928	G	A	METAP1	0.001413	-0.5961	0.1089	4.364e-08	No
8	4	100056998	rs3805322	G	A	LOC100507053	0.0008133	-0.7935	0.1442	3.742e-08	No
8	4	100142780	rs75721934	A	G	LOC100507053	0.001665	-0.5802	0.1014	1.069e-08	No
8	4	100155470	rs1154431	G	A	LOC100507053	0.0253	-0.2401	0.02671	2.471e-19	No
8	4	100239319	rs1229984	T	C	ADH1B	0.03662	-0.6675	0.02228	6.869e-197	No
8	4	100244319	rs3811801	A	G	ADH1B	0.001703	-0.5849	0.09875	3.17e-09	No
8	4	100270452	rs13125415	G	A	ADH1C	0.4102	0.09653	0.008504	7.516e-30	No
8	4	100275013	rs11499825	G	A	ADH1C	0.001634	-0.5883	0.1011	5.885e-09	No
8	4	100309313	rs894368	G	A	ADH7	0.199	-0.08252	0.01025	8.477e-16	No
8	4	100411376	rs116245649	T	C	C4orf17	0.05211	-0.1492	0.01876	1.809e-15	No
8	4	100426882	rs74970139	G	A	C4orf17	0.001214	-0.6417	0.117	4.178e-08	No
8	4	100505137	rs1057615	G	A	MTTP	0.2665	-0.06114	0.009495	1.202e-10	No
8	4	101084991	rs62307576	A	G	DDIT4L	0.001677	-0.5924	0.1002	3.417e-09	No
8	4	101643486	rs557989538	C	G	LINC01216	0.003639	-0.4041	0.06858	3.822e-09	No
8	4	103188709	rs13107325	T	C	SLC39A8	0.0808	-0.1908	0.01509	1.176e-36	No
9	5	67989193	rs1286372	A	G	PIK3R1	0.013	0.2057	0.03619	1.317e-08	Yes
10	7	72863249	rs13231516	G	T	BAZ1B	0.1188	0.07204	0.01272	1.5e-08	No
11	7	127425311	rs73236513	C	T	SND1	0.0346	0.1312	0.02289	9.784e-09	Yes
12	7	153487944	rs2098112	A	G	DPP6	0.474	0.05102	0.008206	5.054e-10	No
13	10	110691856	rs377457679	G	GA	RNU6-53P	0.1774	-0.06229	0.01096	1.337e-08	No
14	11	113392994	rs2514218	T	C	DRD2	0.352	-0.04806	0.008582	2.146e-08	No
15	11	121624837	rs10790456	G	A	SORL1	0.2185	-0.05474	0.009914	3.361e-08	No
16	16	53801985	rs9923544	T	C	FTO	0.4276	-0.07974	0.008281	6.043e-22	No
AA (7 SNPs from 139 GWS)
1	4	99819643	rs12507214	T	C	EIF4E	0.1316	-0.1501	0.02648	1.442e-08	No
1	4	100045616	rs1126673	C	T	ADH4	0.1772	0.1379	0.02304	2.179e-09	No
1	4	100229017	rs2066702	A	G	ADH1B	0.1907	-0.3363	0.02242	9.012e-51	No
1	4	100239319	rs1229984	T	C	ADH1B	0.01075	-0.693	0.08895	6.745e-15	No
2	15	85649229	rs78005786	A	G	PDE8A	0.00109	1.517	0.2652	1.067e-08	Yes
2	15	85694694	rs138793501	A	G	PDE8A	0.00112	1.44	0.2614	3.625e-08	Yes
2	15	85724275	rs148419317	A	G	LOC642423	0.0008957	1.722	0.3027	1.301e-08	Yes
HA (4 SNPs from 292 GWS)
1	4	100239319	rs1229984	T	C	ADH1B	0.0654	-0.8585	0.05504	1.326e-54	No
1	4	100268753	rs34736030	AATTTAT	A	ADH1C	0.3263	0.1625	0.02848	1.187e-08	No
1	4	100439914	rs78911191	A	G	C4orf17	0.03409	-0.6304	0.07502	4.549e-17	No
1	4	100629244		ATT	AT	MTTP	0.0332	-0.6089	0.07597	1.145e-15	No

### Sheet: STable14. Popcorn_correlations
Supplementary Table 14. Genetic correlations between AA and EA estimated using POPCORN
Trait	Val (obs)	SE	Z	P (Z)
AUD (less stringent)	0.736792	0.11866	2.21816	0.0265438
AUD (Stringent)	0.688451	0.109877	2.83543	0.00457647
AUD (AUDIT-C>0)	0.678698	0.118789	2.70482	0.00683412
AUDIT-C	0.571312	0.100895	4.24885	2.14871e-05
AUDIT-C>0	0.63799	0.115421	3.13644	0.00171015

### Sheet: STable15. Genetic_correlations
Supplementary Table 15. Genetic correlations between traits estimated using LDSC
				AUD (less stringent)				AUD (stringent)				AUD (AUDIT-C>0)				AUDIT-C				AUDIT-C>0
Trait	Category	Ethnicity	PMID	rg	se	z	p	rg	se	z	p	rg	se	z	p	rg	se	z	p	rg	se	z	p
18:2 linoleic acid (LA)	metabolites	European	27005778	-0.0456	0.0929	-0.4908	0.6236	-0.0535	0.0918	-0.5831	0.5599	-0.0839	0.0936	-0.8961	0.3702	-0.2027	0.0977	-2.0755	0.0379	-0.2048	0.093	-2.2009	0.0277
22:6 docosahexaenoic acid	metabolites	European	27005778	-0.0252	0.0791	-0.3185	0.7501	-0.0252	0.0791	-0.3184	0.7502	-0.0408	0.085	-0.4803	0.631	0.1009	0.0901	1.1199	0.2628	0.0413	0.0869	0.4756	0.6344
2hr glucose adjusted for BMI	glycemic	European	20081857	-0.204	0.1041	-1.9604	0.0499	-0.1853	0.102	-1.8171	0.0692	-0.2232	0.116	-1.9249	0.0542	-0.2704	0.129	-2.0962	0.0361	-0.207	0.127	-1.6298	0.1032
Acetate	metabolites	European	27005778	0.1346	0.1035	1.2997	0.1937	0.1235	0.1017	1.2151	0.2243	0.0631	0.1026	0.6154	0.5383	0.1961	0.1248	1.5715	0.1161	0.1915	0.118	1.6233	0.1045
Acetoacetate	metabolites	European	27005778	0.0419	0.0855	0.4903	0.6239	0.0323	0.0821	0.3936	0.6938	0.0346	0.0853	0.4054	0.6852	-0.0184	0.0865	-0.2124	0.8318	0.0434	0.0767	0.5657	0.5716
Adiponectin	cardiometabolic	Mixed	22479202	0.0154	0.0757	0.2037	0.8386	0.0218	0.0753	0.2892	0.7725	0.0221	0.0777	0.284	0.7764	0.0271	0.0743	0.365	0.7151	0.0314	0.0758	0.4144	0.6786
Age at Menarche	reproductive	European	25231870	0.1017	0.0346	2.9358	0.0033	0.0968	0.0347	2.7868	0.0053	0.0795	0.0354	2.2431	0.0249	0.1713	0.0335	5.1157	3.1265e-07	0.1152	0.0345	3.3381	0.0008
Age at Menopause	reproductive	European	26414677	-0.13	0.0485	-2.6787	0.0074	-0.1042	0.0472	-2.2078	0.0273	-0.118	0.0493	-2.3944	0.0166	-0.0402	0.0474	-0.8486	0.3961	-0.1167	0.0507	-2.3005	0.0214
Age of first birth	reproductive	European	27798627	-0.2939	0.0401	-7.3332	2.2471e-13	-0.3003	0.0393	-7.6427	2.1273e-14	-0.3278	0.0407	-8.0559	7.8865e-16	0.0833	0.041	2.032	0.0422	-0.0574	0.0391	-1.4669	0.1424
Age of smoking initiation	smoking_behaviour	European	20418890	-0.1925	0.1084	-1.7766	0.0756	-0.1569	0.104	-1.5087	0.1314	-0.1933	0.1093	-1.7681	0.077	-0.1013	0.1014	-0.9988	0.3179	-0.12	0.104	-1.1536	0.2487
Alanine	metabolites	European	27005778	-0.0228	0.0965	-0.2367	0.8129	-0.0239	0.0931	-0.257	0.7972	0.0091	0.0997	0.0915	0.9271	-0.0538	0.1056	-0.51	0.6101	-0.065	0.0962	-0.676	0.499
Albumin	metabolites	European	27005778	0.1369	0.1363	1.0046	0.3151	0.1505	0.1323	1.1372	0.2554	0.2351	0.1513	1.5537	0.1203	0.0412	0.1348	0.3055	0.76	0.089	0.135	0.6594	0.5096
Alzheimers disease	neurological	European	24162737	0.0471	0.0868	0.5425	0.5875	0.0637	0.0859	0.741	0.4587	0.0514	0.0888	0.5784	0.563	0.058	0.0917	0.633	0.5267	0.0292	0.0893	0.3268	0.7438
Amyotrophic lateral sclerosis	neurological	European	27455348	0.2658	0.102	2.6073	0.0091	0.2565	0.1014	2.5296	0.0114	0.2844	0.1029	2.7638	0.0057	0.1343	0.0921	1.4579	0.1449	0.1978	0.0928	2.1312	0.0331
Anorexia Nervosa	psychiatric	European	24514567	0.0819	0.0392	2.0912	0.0365	0.0677	0.0386	1.7517	0.0798	0.0534	0.043	1.2403	0.2149	0.015	0.0439	0.3425	0.732	0.0325	0.0461	0.706	0.4802
Apolipoprotein A-I	metabolites	European	27005778	0.1556	0.0949	1.6395	0.1011	0.1251	0.092	1.3594	0.174	0.1202	0.0956	1.2581	0.2083	0.1263	0.0899	1.4047	0.1601	0.1184	0.0887	1.3353	0.1818
Apolipoprotein B	metabolites	European	27005778	0.0262	0.1039	0.2522	0.8009	0.051	0.1046	0.4872	0.6261	0.0953	0.1085	0.8785	0.3797	-0.1499	0.1115	-1.3445	0.1788	-0.1311	0.1052	-1.2465	0.2126
Asthma	autoimmune	European	17611496	-0.0732	0.088	-0.8319	0.4055	-0.0351	0.0874	-0.4021	0.6876	-0.0448	0.089	-0.5039	0.6144	-0.2426	0.0943	-2.5715	0.0101	-0.2077	0.0955	-2.1744	0.0297
Attention deficit hyperactivity disorder	psychiatric	European	20732625	0.2614	0.1386	1.8853	0.0594	0.2786	0.1485	1.8757	0.0607	0.3295	0.1602	2.0567	0.0397	0.1833	0.1287	1.4245	0.1543	0.1879	0.1287	1.4595	0.1444
Attention deficit hyperactivity disorder (GC)	psychiatric	European	27663945	0.4589	0.1623	2.827	0.0047	0.4286	0.1593	2.6903	0.0071	0.4762	0.1752	2.7188	0.0066	-0.0106	0.1149	-0.0919	0.9268	0.0839	0.1147	0.7316	0.4644
Attention deficit hyperactivity disorder (No GC)	psychiatric	European	27663945	0.4582	0.1609	2.8475	0.0044	0.4281	0.1579	2.7107	0.0067	0.4754	0.174	2.7324	0.0063	-0.0107	0.1146	-0.0936	0.9254	0.0838	0.1141	0.7341	0.4629
Autism spectrum disorder	psychiatric	European	0	-0.1074	0.067	-1.6025	0.1091	-0.1234	0.0652	-1.8928	0.0584	-0.1292	0.0665	-1.9418	0.0522	-0.0092	0.0702	-0.131	0.8958	-0.0291	0.069	-0.4223	0.6728
Average number of double bonds in a fatty acid chain	metabolites	European	27005778	-0.0508	0.0757	-0.671	0.5022	-0.0223	0.0683	-0.3263	0.7442	-0.0481	0.0806	-0.5963	0.551	0.0425	0.0722	0.5896	0.5554	0.0392	0.0706	0.5554	0.5786
Average number of methylene groups per a double bond	metabolites	European	27005778	0.0355	0.0671	0.529	0.5968	0.0065	0.0667	0.0975	0.9223	0.0184	0.0661	0.2781	0.781	-0.0413	0.0722	-0.5721	0.5673	-0.0573	0.072	-0.7957	0.4262
Bipolar disorder	psychiatric	European	21926972	0.254	0.05	5.0777	3.8208e-07	0.2935	0.0489	6.0027	1.9401e-09	0.2444	0.052	4.7042	2.5481e-06	0.0617	0.0528	1.1694	0.2422	0.1316	0.0516	2.5508	0.0107
Birth weight	anthropometric	European	27680694	-0.029	0.0344	-0.8424	0.3996	-0.0191	0.0345	-0.5524	0.5807	-0.0405	0.0367	-1.1038	0.2697	0.036	0.0383	0.9382	0.3481	-0.0004	0.0386	-0.0112	0.9911
Body fat	anthropometric	Mixed	26833246	-0.0576	0.0481	-1.1977	0.231	-0.0591	0.0468	-1.2631	0.2065	-0.0343	0.0497	-0.6913	0.4894	-0.3127	0.053	-5.8945	3.758e-09	-0.2279	0.0546	-4.1745	2.9866e-05
Body mass index	anthropometric	European	20935630	-0.0971	0.0358	-2.7097	0.0067	-0.105	0.034	-3.0851	0.002	-0.0821	0.0343	-2.3926	0.0167	-0.2854	0.0386	-7.393	1.4351e-13	-0.243	0.0386	-6.2999	2.9778e-10
Celiac disease	autoimmune	European	20190752	0.0007	0.0704	0.0102	0.9919	-0.0097	0.069	-0.141	0.8878	-0.0023	0.0758	-0.0305	0.9756	0.055	0.0682	0.8059	0.4203	0.0784	0.0717	1.0931	0.2743
Child birth length	anthropometric	European	25281659	-0.1035	0.0673	-1.5383	0.124	-0.0927	0.0643	-1.4427	0.1491	-0.1281	0.0697	-1.8385	0.066	0.0139	0.0649	0.2141	0.8304	-0.0504	0.0666	-0.757	0.4491
Child birth weight	anthropometric	European	23202124	-0.2366	0.0666	-3.5557	0.0004	-0.2147	0.0641	-3.3467	0.0008	-0.2333	0.0659	-3.5382	0.0004	-0.0706	0.0719	-0.9812	0.3265	-0.1549	0.0693	-2.2341	0.0255
Childhood IQ	education	European	23358156	-0.3489	0.0808	-4.3174	1.579e-05	-0.356	0.0803	-4.4345	9.2288e-06	-0.3611	0.0837	-4.3132	1.6091e-05	-0.143	0.0706	-2.0249	0.0429	-0.2036	0.0724	-2.8133	0.0049
Childhood obesity	anthropometric	European	22484627	-0.0374	0.0502	-0.7454	0.456	-0.0171	0.049	-0.3499	0.7264	0.0253	0.0509	0.4957	0.6201	-0.1881	0.0552	-3.4067	0.0007	-0.1362	0.0531	-2.5632	0.0104
Cholesterol esters in large HDL	metabolites	European	27005778	0.1334	0.0706	1.8898	0.0588	0.1098	0.0674	1.629	0.1033	0.0926	0.0695	1.3336	0.1823	0.1983	0.0744	2.6644	0.0077	0.1629	0.0726	2.2427	0.0249
Cholesterol esters in large LDL	metabolites	European	27005778	0.0464	0.1263	0.367	0.7136	0.0913	0.1264	0.722	0.4703	0.1186	0.1311	0.9046	0.3657	-0.109	0.122	-0.8933	0.3717	-0.0405	0.117	-0.3464	0.729
Cholesterol esters in large VLDL	metabolites	European	27005778	-0.0401	0.0696	-0.5771	0.5639	-0.0427	0.0689	-0.6202	0.5351	-0.0267	0.0704	-0.3802	0.7038	-0.1429	0.0755	-1.8931	0.0583	-0.1403	0.0689	-2.0355	0.0418
Cholesterol esters in medium HDL	metabolites	European	27005778	0.1306	0.1009	1.2943	0.1956	0.1285	0.098	1.3117	0.1896	0.1357	0.1046	1.2969	0.1947	0.2435	0.1229	1.9813	0.0476	0.2375	0.1191	1.9945	0.0461
Cholesterol esters in medium LDL	metabolites	European	27005778	0.0226	0.1223	0.1844	0.8537	0.0566	0.1206	0.4695	0.6387	0.0861	0.1241	0.6934	0.488	-0.1292	0.1252	-1.0323	0.3019	-0.0573	0.1186	-0.4831	0.629
Cholesterol esters in medium VLDL	metabolites	European	27005778	-0.0929	0.0735	-1.2639	0.2063	-0.077	0.0745	-1.033	0.3016	-0.0609	0.0757	-0.8039	0.4214	-0.2048	0.0812	-2.5224	0.0117	-0.1884	0.0743	-2.5348	0.0113
Chronic Kidney Disease	kidney	Mixed	26831199	-0.1652	0.1076	-1.5352	0.1247	-0.1891	0.1087	-1.7391	0.082	-0.1787	0.1134	-1.5752	0.1152	-0.0126	0.092	-0.1373	0.8908	0.0021	0.0986	0.0215	0.9829
Chronotype	sleeping	European	27494321	-0.0816	0.0419	-1.947	0.0515	-0.067	0.0429	-1.5613	0.1184	-0.0616	0.0468	-1.315	0.1885	-0.088	0.0428	-2.0535	0.04	-0.0326	0.0426	-0.7644	0.4446
Cigarettes Per Day	smoking_behaviour	European	30617275	0.0838	0.1108	0.7565	0.4493	0.0562	0.1099	0.5112	0.6092	0.0865	0.1187	0.729	0.466	-0.0978	0.0575	-1.7009	0.089	-0.0025	0.0733	-0.0335	0.9733
Cigarettes smoked per day	smoking_behaviour	European	20418890	0.1625	0.0987	1.6475	0.0994	0.1656	0.1058	1.5659	0.1174	0.2311	0.1183	1.954	0.0507	-0.0157	0.0884	-0.1774	0.8592	0.1031	0.0974	1.0587	0.2897
Citrate	metabolites	European	27005778	-0.1563	0.1001	-1.5611	0.1185	-0.1496	0.0985	-1.5191	0.1287	-0.1685	0.1041	-1.6185	0.1055	-0.2028	0.1048	-1.9354	0.0529	-0.141	0.1023	-1.378	0.1682
College completion	education	European	23722424	-0.1927	0.0445	-4.3304	1.4882e-05	-0.1684	0.0434	-3.8828	0.0001	-0.241	0.0476	-5.0679	4.0223e-07	0.029	0.0479	0.6057	0.5447	-0.0442	0.0448	-0.9862	0.324
Concentration of chylomicrons and largest VLDL particles	metabolites	European	27005778	0.0167	0.0918	0.1821	0.8555	-0.0104	0.0901	-0.1154	0.9081	0.0243	0.0926	0.262	0.7933	-0.1082	0.0887	-1.2208	0.2221	-0.1032	0.0849	-1.2156	0.2241
Concentration of IDL particles	metabolites	European	27005778	0.0589	0.108	0.5454	0.5855	0.1011	0.1079	0.9372	0.3487	0.1301	0.113	1.1514	0.2496	-0.0547	0.0961	-0.5689	0.5694	-0.0176	0.0967	-0.182	0.8555
Concentration of large HDL particles	metabolites	European	27005778	0.1316	0.0669	1.9656	0.0493	0.1154	0.0641	1.7994	0.072	0.1045	0.0664	1.573	0.1157	0.2137	0.074	2.8883	0.0039	0.1823	0.0715	2.5512	0.0107
Concentration of large LDL particles	metabolites	European	27005778	0.0675	0.1246	0.5417	0.588	0.1084	0.1249	0.8673	0.3858	0.1352	0.1295	1.0442	0.2964	-0.092	0.1146	-0.8034	0.4217	-0.0294	0.1119	-0.263	0.7925
Concentration of large VLDL particles	metabolites	European	27005778	0.01	0.0809	0.1238	0.9015	0.0066	0.0819	0.0801	0.9362	0.0378	0.0847	0.4462	0.6554	-0.1296	0.085	-1.5254	0.1272	-0.1155	0.079	-1.4617	0.1438
Concentration of medium HDL particles	metabolites	European	27005778	0.1105	0.0968	1.1407	0.254	0.1202	0.0974	1.234	0.2172	0.1576	0.1042	1.5123	0.1305	0.1597	0.1106	1.4436	0.1489	0.1905	0.1066	1.7878	0.0738
Concentration of medium LDL particles	metabolites	European	27005778	0.0483	0.1235	0.3913	0.6956	0.0792	0.1227	0.645	0.5189	0.1091	0.1256	0.8687	0.385	-0.1239	0.1233	-1.005	0.3149	-0.0537	0.1174	-0.4572	0.6475
Concentration of medium VLDL particles	metabolites	European	27005778	-0.0358	0.0725	-0.4934	0.6218	-0.0297	0.0727	-0.4083	0.683	-0.0166	0.0734	-0.2265	0.8208	-0.1152	0.075	-1.5362	0.1245	-0.1172	0.0709	-1.6518	0.0986
Concentration of small LDL particles	metabolites	European	27005778	0.0456	0.1107	0.4115	0.6807	0.0586	0.1105	0.5305	0.5958	0.0828	0.113	0.7325	0.4639	-0.1131	0.1097	-1.0311	0.3025	-0.0609	0.107	-0.5689	0.5694
Concentration of small VLDL particles	metabolites	European	27005778	-0.0986	0.0722	-1.3661	0.1719	-0.0854	0.0732	-1.1663	0.2435	-0.0784	0.0735	-1.0666	0.2862	-0.2248	0.0774	-2.9049	0.0037	-0.1978	0.0714	-2.7692	0.0056
Concentration of very large HDL particles	metabolites	European	27005778	0.1114	0.0942	1.1829	0.2368	0.0589	0.0895	0.6587	0.5101	0.0181	0.0929	0.1948	0.8455	0.1191	0.0901	1.3223	0.1861	0.0589	0.0917	0.6421	0.5208
Concentration of very large VLDL particles	metabolites	European	27005778	0.0212	0.0817	0.2594	0.7953	0.0063	0.0803	0.0783	0.9376	0.0227	0.0834	0.2725	0.7852	-0.0762	0.0833	-0.9154	0.36	-0.0862	0.0769	-1.1205	0.2625
Concentration of very small VLDL particles	metabolites	European	27005778	-0.0159	0.078	-0.2039	0.8385	0.0171	0.0794	0.2151	0.8297	0.0429	0.0811	0.5293	0.5966	-0.1275	0.0802	-1.5904	0.1117	-0.0961	0.0752	-1.2767	0.2017
Coronary artery disease	cardiometabolic	Mixed	26343387	0.0477	0.0362	1.318	0.1875	0.0353	0.0358	0.9862	0.324	0.0652	0.0377	1.7268	0.0842	-0.1277	0.0377	-3.391	0.0007	-0.0504	0.0356	-1.416	0.1568
Creatinine	metabolites	European	27005778	-0.0571	0.0712	-0.8018	0.4227	-0.0559	0.0716	-0.7809	0.4349	-0.0648	0.0755	-0.8592	0.3902	-0.0334	0.0714	-0.4685	0.6394	-0.0367	0.0708	-0.518	0.6044
Crohns disease	autoimmune	European	26192919	0.0712	0.0416	1.7134	0.0866	0.102	0.0417	2.4426	0.0146	0.1116	0.0411	2.712	0.0067	-0.0127	0.0426	-0.2979	0.7658	0.0319	0.0421	0.7574	0.4488
Depressive symptoms	psychiatric	European	27089181	0.347	0.0525	6.6135	3.7535e-11	0.3278	0.0508	6.4574	1.0654e-10	0.3303	0.0516	6.4028	1.5254e-10	-0.0377	0.0478	-0.7895	0.4298	0.0872	0.0478	1.8247	0.0681
Description of average fatty acid chain length; not actual carbon number	metabolites	European	27005778	0.0229	0.1189	0.1923	0.8475	0.0244	0.1154	0.2117	0.8323	-0.036	0.1137	-0.3168	0.7514	0.1782	0.1129	1.5783	0.1145	0.2092	0.1238	1.6899	0.091
Difference in height between adolescence and adulthood; age 14	anthropometric	European	23449627	0.0998	0.0871	1.146	0.2518	0.1188	0.0848	1.4004	0.1614	0.1112	0.0824	1.3495	0.1772	0.105	0.0829	1.2668	0.2052	0.1015	0.0813	1.2481	0.212
Difference in height between childhood and adulthood; age 8	anthropometric	European	23449627	0.0035	0.0632	0.0556	0.9556	-0.0148	0.0637	-0.2323	0.8163	-0.0173	0.0661	-0.2615	0.7937	0.08	0.0684	1.17	0.242	0.0218	0.0694	0.3144	0.7532
Eczema	autoimmune	Mixed	26482879	-0.0661	0.0763	-0.8656	0.3867	-0.0648	0.0732	-0.8842	0.3766	-0.0821	0.0768	-1.0699	0.2846	-0.0798	0.0728	-1.0958	0.2731	-0.1475	0.0688	-2.1447	0.032
Ever vs never smoked	smoking_behaviour	European	20418890	0.56	0.0621	9.0122	2.0199e-19	0.5453	0.0597	9.1332	6.6531e-20	0.5113	0.0608	8.4161	3.8915e-17	0.2807	0.0572	4.9049	9.3496e-07	0.3312	0.0568	5.8345	5.3939e-09
Excessive daytime sleepiness	sleeping	European	27992416	-0.0122	0.0512	-0.2389	0.8112	-0.0059	0.0491	-0.12	0.9045	-0.017	0.0515	-0.3299	0.7415	-0.0747	0.0585	-1.2772	0.2015	-0.0596	0.0548	-1.0882	0.2765
Extreme bmi	anthropometric	European	23563607	-0.0942	0.0538	-1.7505	0.08	-0.0653	0.0545	-1.197	0.2313	-0.077	0.0574	-1.3425	0.1794	-0.2363	0.0567	-4.1696	3.0515e-05	-0.1747	0.0581	-3.0076	0.0026
Extreme height	anthropometric	European	23563607	-0.0449	0.0418	-1.0723	0.2836	-0.0337	0.0417	-0.8086	0.4187	-0.0431	0.0437	-0.9873	0.3235	0.0092	0.0439	0.2098	0.8338	-0.009	0.0414	-0.2184	0.8271
Extreme waist-to-hip ratio	anthropometric	European	23563607	0.0624	0.0807	0.7725	0.4398	0.0462	0.0766	0.6024	0.5469	0.0158	0.0803	0.1969	0.8439	-0.1627	0.0794	-2.0489	0.0405	-0.0885	0.0799	-1.108	0.2679
Fasting glucose main effect	glycemic	European	22581228	0.0581	0.051	1.1384	0.2549	0.0613	0.05	1.2252	0.2205	0.0433	0.0516	0.8386	0.4017	-0.0094	0.0606	-0.1548	0.877	-0.0003	0.0546	-0.0058	0.9954
Fasting insulin main effect	glycemic	European	22581228	-0.0699	0.0696	-1.0036	0.3156	-0.0583	0.0677	-0.8608	0.3894	-0.0595	0.0721	-0.8255	0.4091	-0.2408	0.0739	-3.2596	0.0011	-0.2408	0.0731	-3.2946	0.001
Fasting proinsulin	glycemic	European	20081858	0.1444	0.1299	1.1119	0.2662	0.146	0.1195	1.2216	0.2218	0.1288	0.1049	1.2275	0.2196	-0.0943	0.0809	-1.1652	0.2439	-0.0644	0.0814	-0.7918	0.4285
Fathers age at death	aging	European	27015805	-0.2464	0.0766	-3.2152	0.0013	-0.2663	0.0729	-3.6519	0.0003	-0.2957	0.0753	-3.9273	8.5897e-05	0.0278	0.0702	0.3962	0.692	-0.1003	0.0733	-1.3673	0.1715
Femoral Neck bone mineral density	bone	Mixed	26367794	0.0724	0.0567	1.2777	0.2014	0.0825	0.0572	1.4409	0.1496	0.0587	0.0457	1.2837	0.1993	0.0531	0.0512	1.0374	0.2995	0.0523	0.051	1.0257	0.305
Femoral neck bone mineral density	bone	Mixed	22504420	0.0515	0.0422	1.2199	0.2225	0.0578	0.0425	1.3617	0.1733	0.0676	0.059	1.146	0.2518	0.0165	0.0414	0.399	0.6899	0.0317	0.0397	0.7981	0.4248
Ferritin	metal	European	25352340	0.0806	0.0723	1.1143	0.2652	0.0553	0.0756	0.7313	0.4646	0.0484	0.0826	0.5867	0.5574	0.0989	0.0718	1.3784	0.1681	0.1056	0.0755	1.3988	0.1619
FEV1/FVC	lung_function	European	0	-0.0978	0.0265	-3.6865	0.0002	-0.0918	0.0264	-3.4762	0.0005	-0.0797	0.0267	-2.9845	0.0028	-0.1059	0.026	-4.0805	4.4944e-05	-0.1185	0.0258	-4.585	4.5402e-06
FEV1/FVC	lung_function	European	0	-0.0963	0.0268	-3.5894	0.0003	-0.0893	0.0269	-3.3241	0.0009	-0.0737	0.0269	-2.741	0.0061	-0.1033	0.0262	-3.9365	8.269e-05	-0.112	0.0264	-4.2458	2.1785e-05
FEV1/FVC	lung_function	European	0	-0.0518	0.048	-1.0784	0.2809	-0.0464	0.0472	-0.9845	0.3249	-0.0204	0.0474	-0.4292	0.6678	-0.0729	0.0473	-1.5414	0.1232	-0.0594	0.0481	-1.2348	0.2169
Forced expiratory volume in 1 second	lung_function	European	0	-0.0132	0.0478	-0.2753	0.7831	0.0092	0.0307	0.3007	0.7637	-0.0212	0.0474	-0.447	0.6548	0.1004	0.0299	3.3619	0.0008	0.0635	0.0297	2.1399	0.0324
Forced expiratory volume in 1 second	lung_function	European	0	-0.0014	0.0288	-0.0475	0.9621	0.0076	0.0291	0.2621	0.7933	-0.0055	0.029	-0.19	0.8493	0.0927	0.0311	2.9806	0.0029	0.0631	0.0318	1.983	0.0474
Forced expiratory volume in 1 second	lung_function	European	0	0.0005	0.0302	0.0174	0.9861	-0.0079	0.0466	-0.1688	0.8659	-0.0052	0.0312	-0.1676	0.8669	0.1132	0.0465	2.4313	0.015	0.0451	0.0452	0.9963	0.3191
Forced expiratory volume in 1 second (FEV1)	lung_function	European	28166213	-0.1078	0.072	-1.4974	0.1343	-0.0967	0.0682	-1.4181	0.1562	-0.0829	0.0685	-1.2104	0.2261	0.0953	0.0466	2.0437	0.041	0.0732	0.0451	1.6238	0.1044
Forced expiratory volume in 1 second (FEV1)	lung_function	European	26635082	0.0279	0.048	0.581	0.5613	0.03	0.0445	0.6733	0.5008	-0.0591	0.0587	-1.0076	0.3137	0.0701	0.058	1.2089	0.2267	0.0543	0.0559	0.972	0.3311
Forced expiratory volume in 1 second (FEV1)	lung_function	European	21946350	-0.0314	0.0576	-0.5451	0.5857	-0.0213	0.0568	-0.3752	0.7075	0.024	0.0455	0.5282	0.5973	0.0013	0.0745	0.0176	0.9859	-0.0317	0.0773	-0.4107	0.6813
Forced expiratory volume in 1 second (FEV1)/Forced Vital capacity(FVC)	lung_function	European	21946350	-0.0621	0.0402	-1.5448	0.1224	-0.0962	0.053	-1.8169	0.0692	-0.0598	0.0406	-1.4728	0.1408	-0.1516	0.0565	-2.6841	0.0073	-0.137	0.0587	-2.3333	0.0196
Forced expiratory volume in 1 second (FEV1)/Forced Vital capacity(FVC)	lung_function	European	26635082	-0.0715	0.0538	-1.329	0.1838	-0.0563	0.04	-1.4068	0.1595	-0.0645	0.0551	-1.17	0.242	-0.0871	0.0647	-1.3455	0.1785	-0.061	0.0402	-1.5148	0.1298
Forced expiratory volume in 1 second (FEV1)/Forced Vital capacity(FVC)	lung_function	European	28166213	-0.0434	0.0593	-0.7318	0.4643	-0.0303	0.0591	-0.5133	0.6077	-0.0078	0.0648	-0.1201	0.9044	-0.0438	0.0412	-1.0615	0.2885	-0.0547	0.0639	-0.8567	0.3916
Forced vital capacity	lung_function	European	0	0.0558	0.0307	1.8204	0.0687	0.0616	0.0309	1.991	0.0465	0.0397	0.0319	1.246	0.2128	0.1632	0.0304	5.3585	8.3927e-08	0.1299	0.0304	4.2724	1.9339e-05
Forced vital capacity	lung_function	European	0	0.0508	0.0292	1.7422	0.0815	0.0549	0.0292	1.8789	0.0603	0.0327	0.0295	1.1078	0.2679	0.1607	0.0316	5.0923	3.5378e-07	0.1347	0.0324	4.1513	3.3061e-05
Forced vital capacity	lung_function	European	0	0.0161	0.0453	0.3543	0.7231	0.0105	0.0437	0.2397	0.8106	-0.0126	0.0444	-0.2846	0.7759	0.15	0.0469	3.1985	0.0014	0.0859	0.0455	1.8902	0.0587
Forced Vital capacity(FVC)	lung_function	European	28166213	0.0847	0.0506	1.6745	0.094	0.0848	0.0469	1.8097	0.0703	0.0758	0.0481	1.577	0.1148	0.1673	0.0484	3.4605	0.0005	0.1477	0.0477	3.0972	0.002
Forced Vital capacity(FVC)	lung_function	European	26635082	-0.01	0.0559	-0.178	0.8587	-0.0127	0.0548	-0.2311	0.8173	-0.0635	0.0565	-1.1242	0.2609	0.1185	0.0561	2.1099	0.0349	0.0822	0.0559	1.4705	0.1414
Forearm Bone mineral density	bone	Mixed	26367794	0.043	0.1246	0.3452	0.73	0.1223	0.1372	0.8917	0.3726	0.1826	0.1502	1.2155	0.2242	0.0581	0.1363	0.4266	0.6697	0.1316	0.1405	0.9364	0.349
Former vs Current smoker	smoking_behaviour	European	20418890	-0.5148	0.0998	-5.1556	2.5275e-07	-0.5105	0.0998	-5.1145	3.1451e-07	-0.501	0.0996	-5.0324	4.8441e-07	-0.0632	0.0866	-0.73	0.4654	-0.2313	0.0857	-2.7004	0.0069
Free cholesterol	metabolites	European	27005778	0.1455	0.1386	1.0503	0.2936	0.0968	0.1292	0.7494	0.4536	0.0979	0.1322	0.7403	0.4591	-0.0914	0.1375	-0.6645	0.5064	-0.0508	0.1308	-0.3882	0.6979
Free cholesterol in IDL	metabolites	European	27005778	0.1022	0.1123	0.9101	0.3628	0.1522	0.115	1.3242	0.1854	0.1682	0.1221	1.3779	0.1682	0.0375	0.0989	0.3797	0.7042	0.049	0.1	0.49	0.6241
Free cholesterol in large HDL	metabolites	European	27005778	0.158	0.0784	2.0166	0.0437	0.1175	0.0736	1.5974	0.1102	0.098	0.0758	1.2937	0.1958	0.25	0.0854	2.9265	0.0034	0.2174	0.0835	2.6044	0.0092
Free cholesterol in large LDL	metabolites	European	27005778	0.1662	0.1428	1.1633	0.2447	0.2098	0.1489	1.4092	0.1588	0.2357	0.1592	1.4807	0.1387	0.0339	0.1144	0.2959	0.7673	0.0742	0.1208	0.6143	0.539
Free cholesterol in large VLDL	metabolites	European	27005778	-0.0355	0.0838	-0.424	0.6716	-0.0423	0.0828	-0.5117	0.6089	-0.0175	0.0852	-0.2056	0.8371	-0.1197	0.0854	-1.4009	0.1612	-0.1174	0.079	-1.4849	0.1376
Free cholesterol in medium HDL	metabolites	European	27005778	0.1453	0.085	1.7102	0.0872	0.1368	0.0821	1.6657	0.0958	0.1295	0.0872	1.4846	0.1377	0.2212	0.0981	2.2542	0.0242	0.241	0.0948	2.5425	0.011
Free cholesterol in medium VLDL	metabolites	European	27005778	-0.0573	0.0841	-0.6819	0.4953	-0.0459	0.0842	-0.546	0.5851	-0.0221	0.085	-0.2599	0.7949	-0.1924	0.087	-2.2122	0.0269	-0.1796	0.0792	-2.2688	0.0233
Free cholesterol in small VLDL	metabolites	European	27005778	-0.1181	0.0826	-1.4299	0.1527	-0.0933	0.0829	-1.1248	0.2607	-0.0809	0.0821	-0.9853	0.3245	-0.2673	0.0921	-2.9026	0.0037	-0.2244	0.0851	-2.6378	0.0083
Free cholesterol in very large HDL	metabolites	European	27005778	0.1849	0.113	1.6362	0.1018	0.1244	0.1044	1.191	0.2336	0.0849	0.107	0.794	0.4272	0.2492	0.1146	2.1742	0.0297	0.1844	0.1106	1.6676	0.0954
Free cholesterol to esterified cholesterol ratio	metabolites	European	27005778	0.0718	0.1302	0.5515	0.5813	0.0584	0.126	0.4634	0.643	0.0634	0.1275	0.4971	0.6191	-0.1214	0.1269	-0.9565	0.3388	-0.076	0.1221	-0.6223	0.5338
Glucose	metabolites	European	27005778	0.0554	0.0789	0.7023	0.4825	0.0562	0.0776	0.7237	0.4692	0.0789	0.0819	0.9629	0.3356	-0.0215	0.0811	-0.2646	0.7913	-0.0344	0.0791	-0.4346	0.6638
Glutamine	metabolites	European	27005778	0.015	0.0944	0.159	0.8736	0.0414	0.0942	0.4398	0.6601	0.0352	0.0933	0.377	0.7062	0.0544	0.1037	0.5245	0.6	0.0624	0.1008	0.6191	0.5359
Glycoprotein acetyls; mainly a1-acid glycoprotein	metabolites	European	27005778	-0.0648	0.083	-0.7805	0.4351	-0.0954	0.0836	-1.142	0.2534	-0.0561	0.0879	-0.6383	0.5233	-0.1687	0.0875	-1.9266	0.054	-0.1452	0.0808	-1.7972	0.0723
HbA1C	glycemic	European	20858683	-0.0593	0.0615	-0.9648	0.3346	-0.0546	0.0604	-0.903	0.3665	-0.0585	0.062	-0.9443	0.345	-0.2494	0.0633	-3.9377	8.2264e-05	-0.2011	0.0616	-3.2642	0.0011
HDL cholesterol	lipids	European	20686565	0.1216	0.0385	3.156	0.0016	0.1164	0.0395	2.9439	0.0032	0.1193	0.0403	2.9642	0.003	0.2812	0.0509	5.5259	3.2783e-08	0.2506	0.0471	5.3268	9.9955e-08
Heart rate	haemotological	Mixed	23583979	-0.054	0.0455	-1.1867	0.2353	-0.0556	0.0472	-1.1774	0.239	-0.0039	0.0478	-0.0811	0.9354	-0.1227	0.0473	-2.5953	0.0094	-0.0401	0.0453	-0.8864	0.3754
Height_2010	anthropometric	European	20881960	-0.0827	0.0287	-2.8779	0.004	-0.0861	0.0281	-3.0648	0.0022	-0.084	0.0286	-2.9367	0.0033	-0.0225	0.0317	-0.71	0.4777	-0.0479	0.0318	-1.5071	0.1318
Height; Females at age 10 and males at age 12	anthropometric	European	23449627	-0.1623	0.0491	-3.3037	0.001	-0.1473	0.0496	-2.9675	0.003	-0.1445	0.0536	-2.6972	0.007	-0.1077	0.0492	-2.1903	0.0285	-0.1501	0.0502	-2.9902	0.0028
Hip circumference	anthropometric	European	25673412	-0.1391	0.0358	-3.884	0.0001	-0.1343	0.0348	-3.8581	0.0001	-0.1332	0.0356	-3.7378	0.0002	-0.2487	0.0398	-6.2469	4.1873e-10	-0.2363	0.0383	-6.176	6.5727e-10
HOMA-B	glycemic	European	20081858	-0.1087	0.0647	-1.6805	0.0929	-0.0883	0.0652	-1.3531	0.176	-0.0718	0.0679	-1.0577	0.2902	-0.149	0.0602	-2.4754	0.0133	-0.1889	0.0595	-3.1781	0.0015
HOMA-IR	glycemic	European	20081858	-0.041	0.0804	-0.5104	0.6097	-0.0427	0.0787	-0.5431	0.5871	-0.0614	0.0814	-0.7547	0.4504	-0.2187	0.0817	-2.6766	0.0074	-0.2428	0.0827	-2.9369	0.0033
ICV	brain_volume	European	25607358	-0.1288	0.0901	-1.4298	0.1528	-0.1611	0.0916	-1.7591	0.0786	-0.1967	0.0979	-2.0088	0.0446	0.0247	0.097	0.2543	0.7993	-0.0289	0.0938	-0.3081	0.758
Idiopathic pulmonary fibrosis	lung_function	European	29066090	0.3875	0.238	1.6277	0.1036	0.3713	0.2292	1.6197	0.1053	0.3325	0.227	1.4649	0.143	0.011	0.1663	0.0661	0.9473	0.0949	0.1765	0.5379	0.5906
Infant head circumference	anthropometric	European	22504419	-0.1439	0.0744	-1.9348	0.053	-0.1605	0.0733	-2.188	0.0287	-0.1993	0.0768	-2.5957	0.0094	0.0611	0.0779	0.7847	0.4326	0.0055	0.0715	0.0764	0.9391
Inflammatory Bowel Disease (Euro)	autoimmune	European	26192919	0.0805	0.0412	1.9515	0.051	0.1036	0.0416	2.4938	0.0126	0.1157	0.0419	2.7609	0.0058	0.0169	0.043	0.392	0.695	0.0498	0.0435	1.1458	0.2519
Insomnia	sleeping	European	27992416	0.2506	0.054	4.6439	3.4184e-06	0.2641	0.0543	4.8665	1.136e-06	0.2722	0.0573	4.7508	2.0259e-06	0.0612	0.0464	1.3204	0.1867	0.1308	0.0441	2.9633	0.003
Insomnia	sleeping	European	28604731	0.2236	0.0487	4.5895	4.4423e-06	0.2163	0.0483	4.4775	7.5509e-06	0.2045	0.0496	4.1261	3.6896e-05	0.0376	0.0525	0.7177	0.4729	0.1305	0.0519	2.5129	0.012
Intelligence	cognitive	European	28530673	-0.2952	0.0385	-7.6721	1.6923e-14	-0.2985	0.0387	-7.7124	1.2352e-14	-0.3238	0.0413	-7.839	4.5416e-15	-0.0715	0.0385	-1.8559	0.0635	-0.1324	0.0388	-3.4146	0.0006
Isoleucine	metabolites	European	27005778	-0.1778	0.1007	-1.7659	0.0774	-0.1564	0.0988	-1.582	0.1137	-0.1598	0.1044	-1.5317	0.1256	-0.1908	0.1063	-1.7953	0.0726	-0.2193	0.1005	-2.1819	0.0291
LDL cholesterol	lipids	European	20686565	-0.0095	0.0463	-0.2056	0.8371	-0.0212	0.0478	-0.4429	0.6578	-0.0232	0.0499	-0.464	0.6427	-0.0732	0.0483	-1.5166	0.1294	-0.0958	0.0459	-2.0859	0.037
Leptin_adjBMI	hormone	European	26833098	-0.0248	0.0722	-0.3432	0.7315	-0.0428	0.0724	-0.5913	0.5543	-0.0215	0.0743	-0.2898	0.772	-0.1092	0.0717	-1.5229	0.1278	-0.1262	0.0705	-1.7908	0.0733
Leptin_not_adjBMI	hormone	European	26833098	-0.157	0.0732	-2.146	0.0319	-0.1467	0.0713	-2.0568	0.0397	-0.117	0.0744	-1.5727	0.1158	-0.34	0.0769	-4.4188	9.9261e-06	-0.328	0.0776	-4.2279	2.3584e-05
Leucine	metabolites	European	27005778	-0.1002	0.1056	-0.9493	0.3425	-0.0801	0.1057	-0.7575	0.4488	-0.1105	0.1086	-1.0169	0.3092	-0.0681	0.1089	-0.6248	0.5321	-0.1377	0.1011	-1.3618	0.1733
Lumbar Spine bone mineral density	bone	Mixed	26367794	-0.0513	0.0548	-0.9373	0.3486	-0.0374	0.0553	-0.6755	0.4994	0.0503	0.0496	1.0151	0.3101	0.023	0.0519	0.4436	0.6573	0.0196	0.0443	0.4414	0.6589
Lumbar spine bone mineral density	bone	Mixed	22504420	0.0115	0.047	0.244	0.8072	0.0284	0.0454	0.6242	0.5325	-0.0566	0.0604	-0.9374	0.3485	0.0171	0.0443	0.3868	0.6989	-0.0161	0.0516	-0.3116	0.7553
Lung adenocarcinoma	cancer	European	27488534	0.3769	0.1159	3.2515	0.0011	0.3302	0.114	2.8975	0.0038	0.3451	0.1189	2.9023	0.0037	0.1221	0.0948	1.2882	0.1977	0.1825	0.1001	1.824	0.0682
Lung cancer	cancer	European	27488534	0.3061	0.0796	3.843	0.0001	0.2778	0.0806	3.4487	0.0006	0.3266	0.09	3.6306	0.0003	-0.0016	0.0671	-0.0239	0.981	0.1393	0.0752	1.8525	0.0639
Lung cancer (all)	cancer	European	24880342	0.3069	0.084	3.6562	0.0003	0.2582	0.084	3.0741	0.0021	0.2952	0.0901	3.2773	0.001	0.0145	0.0659	0.2199	0.826	0.1443	0.073	1.9767	0.0481
Lung cancer (squamous cell)	cancer	European	24880342	0.1807	0.1014	1.7826	0.0747	0.1351	0.103	1.3122	0.1895	0.1906	0.1134	1.6807	0.0928	-0.1948	0.0972	-2.0035	0.0451	0.012	0.0966	0.1245	0.9009
Major depressive disorder	psychiatric	European	22472876	0.31	0.0755	4.1053	4.0384e-05	0.2919	0.0726	4.0238	5.7271e-05	0.2984	0.075	3.9799	6.8945e-05	-0.03	0.0795	-0.3781	0.7053	0.1329	0.0746	1.7828	0.0746
Mean Accumbens	brain_volume	European	25607358	0.0381	0.1188	0.3209	0.7483	0.0721	0.1172	0.6153	0.5383	0.0961	0.1256	0.7656	0.4439	0.0328	0.1076	0.3046	0.7607	0.0848	0.1116	0.7595	0.4475
Mean Caudate	brain_volume	European	25607358	0.0231	0.0721	0.321	0.7482	0.0282	0.0729	0.3875	0.6984	0.0948	0.0751	1.262	0.207	0.0828	0.0754	1.0984	0.272	0.0856	0.0772	1.1087	0.2676
Mean diameter for HDL particles	metabolites	European	27005778	0.1413	0.0733	1.9278	0.0539	0.1074	0.0713	1.5062	0.132	0.082	0.0721	1.1375	0.2553	0.1902	0.0785	2.4233	0.0154	0.1318	0.0765	1.7235	0.0848
Mean diameter for LDL particles	metabolites	European	27005778	-0.0061	0.1222	-0.0498	0.9603	0.0621	0.1214	0.5112	0.6092	0.081	0.128	0.6332	0.5266	0.1245	0.1355	0.9183	0.3585	0.0716	0.1252	0.5718	0.5674
Mean diameter for VLDL particles	metabolites	European	27005778	-0.0636	0.0787	-0.808	0.4191	-0.077	0.0781	-0.9855	0.3244	-0.0757	0.0789	-0.9606	0.3368	-0.1609	0.0837	-1.921	0.0547	-0.1487	0.0803	-1.8528	0.0639
Mean Hippocampus	brain_volume	European	25607358	-0.1035	0.1283	-0.8065	0.42	-0.1251	0.131	-0.9545	0.3398	-0.1074	0.1311	-0.8194	0.4125	0.051	0.1191	0.4278	0.6688	0.1473	0.136	1.0834	0.2786
Mean Pallidum	brain_volume	European	25607358	0.034	0.0825	0.4126	0.6799	0.0144	0.0836	0.1727	0.8629	0.0555	0.0852	0.6512	0.5149	-0.0337	0.0798	-0.4225	0.6727	-0.0265	0.0774	-0.342	0.7324
Mean platelet volume	haemotological	European	22139419	-0.0119	0.0516	-0.2297	0.8183	-0.002	0.0505	-0.0387	0.9691	-0.0031	0.0542	-0.0568	0.9547	0.0067	0.0535	0.1245	0.901	0.0266	0.0536	0.4956	0.6202
Mean Putamen	brain_volume	European	25607358	0.0061	0.0638	0.0952	0.9241	0.0079	0.0644	0.1229	0.9022	0.028	0.0658	0.4253	0.6706	0.0302	0.0629	0.4796	0.6315	0.0164	0.0634	0.2592	0.7955
Mean Thalamus	brain_volume	European	25607358	-0.1046	0.0901	-1.1605	0.2458	-0.1198	0.0924	-1.2977	0.1944	-0.111	0.089	-1.2468	0.2125	-0.0131	0.0862	-0.1523	0.879	0.0218	0.0827	0.2634	0.7922
Mono-unsaturated fatty acids	metabolites	European	27005778	0.0914	0.1136	0.8049	0.4209	0.0734	0.1147	0.6403	0.522	0.082	0.1183	0.693	0.4883	-0.1115	0.1	-1.1147	0.265	-0.0948	0.0975	-0.9726	0.3308
Mothers age at death	aging	European	27015805	-0.3067	0.0692	-4.4319	9.3407e-06	-0.3381	0.0687	-4.9198	8.6653e-07	-0.4079	0.0736	-5.5432	2.9693e-08	-0.0443	0.0698	-0.6345	0.5257	-0.124	0.0644	-1.9237	0.0544
Multiple sclerosis	autoimmune	European	21833088	-0.0249	0.1025	-0.2434	0.8077	-0.0569	0.1023	-0.5565	0.5779	-0.0245	0.1118	-0.2189	0.8267	-0.2536	0.1221	-2.0779	0.0377	-0.1698	0.1128	-1.506	0.1321
Neo-conscientiousness	personality	European	21173776	-0.1979	0.1116	-1.7734	0.0762	-0.2161	0.1111	-1.9455	0.0517	-0.2203	0.1138	-1.9354	0.0529	-0.137	0.1148	-1.1934	0.2327	-0.0926	0.1099	-0.8426	0.3995
Neo-openness to experience	personality	European	21173776	-0.1668	0.1005	-1.6604	0.0968	-0.1593	0.102	-1.5611	0.1185	-0.175	0.1028	-1.7016	0.0888	-0.0847	0.093	-0.9104	0.3626	-0.0957	0.097	-0.9869	0.3237
Neuroticism	personality	European	27089181	0.2208	0.0503	4.3939	1.1136e-05	0.215	0.0493	4.3614	1.2923e-05	0.222	0.0482	4.6048	4.1278e-06	0.0503	0.039	1.2893	0.1973	0.1345	0.0404	3.3274	0.0009
Neuroticism	personality	European	24828478	0.3047	0.0922	3.3038	0.001	0.3145	0.0933	3.3716	0.0007	0.3301	0.0951	3.473	0.0005	0.0989	0.0826	1.1983	0.2308	0.1935	0.0817	2.3695	0.0178
Number of children ever born	reproductive	European	27798627	0.1816	0.048	3.7835	0.0002	0.1916	0.0478	4.0079	6.1254e-05	0.1943	0.0504	3.8589	0.0001	0.0039	0.0497	0.0794	0.9367	0.04	0.048	0.8334	0.4046
Obesity class 1	anthropometric	European	23563607	-0.0903	0.0366	-2.4632	0.0138	-0.0842	0.0368	-2.2868	0.0222	-0.0691	0.039	-1.7694	0.0768	-0.3186	0.0405	-7.8737	3.4429e-15	-0.2561	0.0405	-6.323	2.565e-10
Obesity class 2	anthropometric	European	23563607	-0.0579	0.0456	-1.2691	0.2044	-0.0509	0.0462	-1.102	0.2705	-0.0429	0.0491	-0.8748	0.3817	-0.2816	0.0509	-5.5297	3.2072e-08	-0.2106	0.0516	-4.0844	4.4199e-05
Obesity class 3	anthropometric	European	23563607	-0.1114	0.0673	-1.6544	0.098	-0.1047	0.0672	-1.559	0.119	-0.0874	0.0726	-1.2043	0.2285	-0.3044	0.0664	-4.5821	4.6033e-06	-0.226	0.069	-3.2742	0.0011
Offspring birth weight	anthropometric	European	31043758	-0.0727	0.0474	-1.5342	0.125	-0.0818	0.0467	-1.7508	0.08	-0.0611	0.0488	-1.2512	0.2109	-0.0641	0.0469	-1.3675	0.1715	-0.084	0.0469	-1.7935	0.0729
Offspring birth weight	anthropometric	Mixed	31043758	-0.0497	0.0329	-1.5126	0.1304	-0.0461	0.0321	-1.4373	0.1506	-0.036	0.0341	-1.0569	0.2906	-0.0346	0.0353	-0.978	0.3281	-0.0462	0.0335	-1.3785	0.168
Offspring birth weight (maternal effect) adjusted for offspring genotype	anthropometric	European	31043758	-0.0467	0.0348	-1.3445	0.1788	-0.043	0.034	-1.2674	0.205	-0.0352	0.0362	-0.9749	0.3296	-0.0351	0.0365	-0.962	0.336	-0.047	0.0347	-1.353	0.1761
Omega-3 fatty acids	metabolites	European	27005778	0.0163	0.0815	0.2006	0.841	0.0022	0.0824	0.0272	0.9783	0.0041	0.0877	0.0472	0.9623	0.0471	0.0941	0.4999	0.6172	-0.0127	0.087	-0.1465	0.8835
Omega-9 and saturated fatty acids	metabolites	European	27005778	0.0779	0.1247	0.6249	0.532	0.0469	0.123	0.3811	0.7031	0.056	0.1257	0.4458	0.6558	-0.141	0.1094	-1.2891	0.1974	-0.1613	0.1059	-1.5232	0.1277
Overweight	anthropometric	European	23563607	-0.0904	0.0376	-2.4007	0.0164	-0.0881	0.037	-2.3805	0.0173	-0.0856	0.038	-2.252	0.0243	-0.2894	0.0417	-6.9333	4.1123e-12	-0.247	0.0417	-5.9209	3.2019e-09
Own birth weight	anthropometric	European	31043758	-0.0217	0.0301	-0.7219	0.4704	-0.0083	0.0303	-0.2726	0.7852	-0.0219	0.0325	-0.6737	0.5005	0.0351	0.034	1.0318	0.3022	0.0235	0.0318	0.7388	0.46
Own birth weight	anthropometric	Mixed	31043758	-0.0098	0.0303	-0.3237	0.7462	0.004	0.0304	0.1307	0.896	-0.0151	0.0323	-0.4684	0.6395	0.0307	0.0336	0.9149	0.3603	0.018	0.032	0.5621	0.5741
Own birth weight (fetal effect) adjusted for maternal genotype	anthropometric	European	31043758	0.0315	0.0453	0.6962	0.4863	0.055	0.0458	1.2004	0.23	0.021	0.0482	0.4369	0.6622	0.0897	0.0461	1.948	0.0514	0.0854	0.0458	1.8627	0.0625
Pack Years	smoking_behaviour	European	30617275	0.3629	0.1954	1.8572	0.0633	0.4026	0.2177	1.8499	0.0643	0.4118	0.2198	1.8736	0.061	0.1279	0.1383	0.9253	0.3548	0.2254	0.1495	1.5074	0.1317
Parents age at death	aging	European	27015805	-0.2875	0.0765	-3.7571	0.0002	-0.2986	0.077	-3.8794	0.0001	-0.3615	0.086	-4.2018	2.6479e-05	0.0522	0.0771	0.6772	0.4983	-0.0934	0.0727	-1.2852	0.1987
Parkinsons disease	neurological	European	19915575	-0.1245	0.0656	-1.8974	0.0578	-0.122	0.0664	-1.8384	0.066	-0.098	0.0709	-1.3807	0.1674	-0.0717	0.0645	-1.1115	0.2663	-0.0929	0.0652	-1.4264	0.1538
Peak expiratory flow	lung_function	European	0	-0.0653	0.0268	-2.4398	0.0147	-0.0583	0.0276	-2.1134	0.0346	-0.0632	0.0289	-2.1862	0.0288	0.0502	0.0779	0.6446	0.5192	-0.0244	0.0291	-0.837	0.4026
Peak expiratory flow	lung_function	European	0	-0.0616	0.0272	-2.2623	0.0237	-0.0525	0.0282	-1.8628	0.0625	-0.0624	0.0296	-2.1112	0.0348	-0.0036	0.0289	-0.1231	0.902	-0.0194	0.0287	-0.6753	0.4995
Peak expiratory flow	lung_function	European	0	-0.106	0.0749	-1.4158	0.1568	-0.104	0.074	-1.4049	0.16	-0.0701	0.0785	-0.8935	0.3716	0.0025	0.0283	0.0887	0.9293	-0.02	0.0775	-0.2581	0.7963
PGC cross-disorder analysis	psychiatric	European	23453885	0.3412	0.0487	7.0124	2.3433e-12	0.3527	0.0478	7.3767	1.623e-13	0.3424	0.0496	6.8997	5.212e-12	0.0952	0.0482	1.9752	0.0482	0.2054	0.0504	4.0778	4.5468e-05
Phenylalanine	metabolites	European	27005778	-0.092	0.1163	-0.7912	0.4288	-0.0842	0.1149	-0.7331	0.4635	-0.1179	0.1187	-0.9928	0.3208	0.0051	0.1111	0.0461	0.9632	-0.0573	0.1119	-0.5125	0.6083
Phospholipids in chylomicrons and largest VLDL particles	metabolites	European	27005778	0.0371	0.0941	0.3944	0.6933	0.0159	0.0923	0.1727	0.8629	0.0226	0.0967	0.2334	0.8154	-0.0436	0.0951	-0.4584	0.6467	-0.0735	0.0906	-0.8119	0.4168
Phospholipids in IDL	metabolites	European	27005778	0.1059	0.124	0.8538	0.3932	0.1601	0.1284	1.2468	0.2125	0.1917	0.1388	1.3807	0.1674	0.0159	0.108	0.1468	0.8833	0.042	0.1091	0.385	0.7002
Phospholipids in large HDL	metabolites	European	27005778	0.1357	0.0674	2.0134	0.0441	0.1206	0.0647	1.8649	0.0622	0.1124	0.0673	1.6704	0.0948	0.2257	0.0752	3.0024	0.0027	0.1997	0.0726	2.752	0.0059
Phospholipids in large LDL	metabolites	European	27005778	0.1472	0.1325	1.1104	0.2668	0.1911	0.1368	1.3968	0.1625	0.2267	0.1472	1.5404	0.1235	-0.0127	0.112	-0.1134	0.9097	0.0444	0.1147	0.3876	0.6983
Phospholipids in large VLDL	metabolites	European	27005778	-0.0119	0.0892	-0.1336	0.8937	-0.015	0.0892	-0.1679	0.8666	0.0301	0.0931	0.3235	0.7463	-0.1112	0.0884	-1.2577	0.2085	-0.1091	0.0824	-1.3233	0.1857
Phospholipids in medium HDL	metabolites	European	27005778	0.1234	0.0871	1.4166	0.1566	0.1143	0.087	1.3137	0.1889	0.1286	0.0933	1.3783	0.1681	0.1943	0.1011	1.921	0.0547	0.212	0.0969	2.1874	0.0287
Phospholipids in medium LDL	metabolites	European	27005778	0.09	0.1135	0.7929	0.4278	0.1215	0.1156	1.0508	0.2933	0.1553	0.1197	1.2967	0.1947	-0.1069	0.1126	-0.9496	0.3423	-0.0439	0.1061	-0.4138	0.679
Phospholipids in medium VLDL	metabolites	European	27005778	-0.0722	0.0851	-0.8489	0.3959	-0.0574	0.0852	-0.6746	0.4999	-0.026	0.0861	-0.3022	0.7625	-0.1981	0.0899	-2.2022	0.0277	-0.186	0.0824	-2.2585	0.0239
Phospholipids in small VLDL	metabolites	European	27005778	-0.0888	0.0761	-1.1669	0.2432	-0.0724	0.0765	-0.9466	0.3438	-0.0653	0.0761	-0.8583	0.3907	-0.2242	0.0809	-2.7719	0.0056	-0.1856	0.0743	-2.4981	0.0125
Phospholipids in very large HDL	metabolites	European	27005778	0.118	0.086	1.3719	0.1701	0.0744	0.0814	0.9144	0.3605	0.0542	0.0822	0.6591	0.5098	0.1838	0.0855	2.1483	0.0317	0.1355	0.0839	1.6152	0.1063
Phospholipids in very large VLDL	metabolites	European	27005778	0.0244	0.0926	0.2637	0.792	0.0083	0.0912	0.0911	0.9274	0.0234	0.0952	0.2455	0.8061	-0.0706	0.0979	-0.7209	0.471	-0.0953	0.0894	-1.0665	0.2862
Phospholipids in very small VLDL	metabolites	European	27005778	0.0116	0.0924	0.1254	0.9002	0.0513	0.0914	0.5615	0.5745	0.0746	0.0971	0.7682	0.4424	-0.0667	0.0868	-0.7682	0.4424	-0.0426	0.0858	-0.4958	0.62
Platelet count	haemotological	European	22139419	0.0371	0.0483	0.7671	0.443	0.027	0.049	0.5503	0.5821	0.0317	0.0499	0.6356	0.5251	-0.0362	0.0475	-0.7612	0.4466	-0.0207	0.048	-0.4308	0.6666
Primary biliary cirrhosis	autoimmune	European	26394269	0.0895	0.0563	1.5908	0.1116	0.0776	0.0572	1.3578	0.1745	0.0994	0.0617	1.6109	0.1072	0.0277	0.0624	0.4436	0.6573	0.0557	0.0636	0.8764	0.3808
Primary sclerosing cholangitis	autoimmune	Mixed	27992413	-0.1136	0.046	-2.469	0.0135	-0.1139	0.0472	-2.4105	0.0159	-0.1302	0.0462	-2.8195	0.0048	-0.1116	0.0539	-2.0711	0.0384	-0.0865	0.0528	-1.6369	0.1016
Ratio of bisallylic groups to double bonds	metabolites	European	27005778	-0.009	0.0593	-0.1521	0.8791	-0.0047	0.0588	-0.0805	0.9359	-0.0125	0.0549	-0.2283	0.8194	0.1154	0.0825	1.3989	0.1619	0.0954	0.072	1.3244	0.1854
Ratio of bisallylic groups to total fatty acids	metabolites	European	27005778	-0.0293	0.0627	-0.468	0.6397	-0.0171	0.0614	-0.2791	0.7802	-0.0264	0.0597	-0.442	0.6585	0.076	0.0718	1.0574	0.2903	0.0771	0.0695	1.1096	0.2672
Rheumatoid Arthritis	autoimmune	European	24390342	0.1101	0.0398	2.7685	0.0056	0.0989	0.0394	2.5093	0.0121	0.1129	0.0408	2.7659	0.0057	0.0013	0.0433	0.0291	0.9768	0.065	0.0412	1.5776	0.1146
Schizophrenia	psychiatric	Mixed	25056061	0.306	0.0345	8.8773	6.8531e-19	0.3157	0.0336	9.3947	5.7365e-21	0.3294	0.0367	8.972	2.9112e-19	0.1134	0.033	3.4414	0.0006	0.2078	0.0343	6.0574	1.3835e-09
Serum creatinine	kidney	Mixed	26831199	0.0711	0.0413	1.7235	0.0848	0.0598	0.0417	1.4337	0.1516	0.0612	0.0431	1.4175	0.1563	0.0093	0.046	0.2015	0.8403	0.0131	0.0457	0.2877	0.7736
Serum creatinine (non-diabetes)	kidney	Mixed	26831199	0.0779	0.0414	1.882	0.0598	0.0654	0.0416	1.5712	0.1161	0.0718	0.0425	1.6872	0.0916	0.0299	0.046	0.6503	0.5155	0.025	0.046	0.5422	0.5877
Serum cystatin c	kidney	Mixed	26831199	-0.0237	0.0513	-0.4614	0.6445	-0.0027	0.0519	-0.0522	0.9583	0.0143	0.054	0.2652	0.7909	0.0586	0.0691	0.8482	0.3963	0.0485	0.0573	0.8467	0.3972
Serum total cholesterol	metabolites	European	27005778	0.0739	0.1312	0.5632	0.5733	0.11	0.1346	0.8171	0.4139	0.1345	0.1392	0.9661	0.334	-0.0697	0.1163	-0.5992	0.549	-0.0247	0.1113	-0.2218	0.8245
Serum total triglycerides	metabolites	European	27005778	-0.0417	0.082	-0.5089	0.6108	-0.0343	0.0834	-0.4108	0.6812	-0.0169	0.0853	-0.1982	0.8429	-0.1686	0.0818	-2.06	0.0394	-0.1588	0.0768	-2.0689	0.0386
Serumurate overweight	uric_acid	European	25811787	0.0344	0.0665	0.5166	0.6054	0.0236	0.0586	0.4033	0.6868	0.0439	0.0555	0.7904	0.4293	-0.0234	0.0511	-0.4571	0.6476	-0.0341	0.0524	-0.6499	0.5158
Sitting height ratio	anthropometric	European	25865494	-0.1119	0.0596	-1.8775	0.0604	-0.1328	0.0607	-2.1877	0.0287	-0.1372	0.0649	-2.1143	0.0345	-0.0177	0.0636	-0.2777	0.7813	-0.0577	0.0641	-0.9007	0.3677
Sleep duration	sleeping	European	27494321	0.0054	0.0555	0.0967	0.923	0.0195	0.0545	0.3581	0.7203	0.0107	0.0571	0.1874	0.8513	0.0706	0.0517	1.3644	0.1724	0.0713	0.0508	1.4044	0.1602
Smoking Cessation	smoking_behaviour	European	30617275	-0.3718	0.1277	-2.9118	0.0036	-0.3332	0.1273	-2.617	0.0089	-0.378	0.128	-2.9529	0.0031	-0.069	0.1254	-0.5503	0.5821	-0.2153	0.1231	-1.749	0.0803
Smoking Initiation	smoking_behaviour	European	30617275	0.4521	0.069	6.5565	5.5093e-11	0.4529	0.0671	6.747	1.509e-11	0.3612	0.0698	5.1721	2.3151e-07	0.293	0.0682	4.2973	1.7288e-05	0.3255	0.0677	4.8058	1.5413e-06
Squamous cell lung cancer	cancer	European	27488534	0.1835	0.0912	2.0117	0.0442	0.1497	0.0943	1.588	0.1123	0.2158	0.1047	2.0609	0.0393	-0.1731	0.0905	-1.9133	0.0557	0.043	0.0977	0.4403	0.6597
Subjective well being	psychiatric	European	27089181	-0.1833	0.0533	-3.4362	0.0006	-0.1835	0.0522	-3.5163	0.0004	-0.172	0.0569	-3.0225	0.0025	-0.0935	0.0547	-1.7102	0.0872	-0.1523	0.0545	-2.7932	0.0052
Systemic lupus erythematosus	autoimmune	European	26502338	0.0174	0.0567	0.307	0.7588	0.0077	0.0559	0.1376	0.8905	-0.0131	0.0566	-0.2307	0.8175	-0.0277	0.0556	-0.498	0.6185	-0.0123	0.0545	-0.2265	0.8208
Total Cholesterol	lipids	European	20686565	0.0207	0.0412	0.5013	0.6162	0.0157	0.0406	0.3878	0.6981	0.0174	0.0418	0.4158	0.6775	-0.0299	0.045	-0.6642	0.5066	-0.0556	0.0405	-1.3721	0.17
Total cholesterol in HDL	metabolites	European	27005778	0.1722	0.0783	2.2002	0.0278	0.1431	0.0736	1.945	0.0518	0.1212	0.0756	1.6038	0.1088	0.2255	0.0833	2.7082	0.0068	0.2104	0.0811	2.5949	0.0095
Total cholesterol in IDL	metabolites	European	27005778	0.0787	0.122	0.6451	0.5189	0.1301	0.1231	1.0564	0.2908	0.154	0.1291	1.1927	0.233	-0.0526	0.1041	-0.5048	0.6137	-0.0121	0.1059	-0.1143	0.909
Total cholesterol in large HDL	metabolites	European	27005778	0.161	0.075	2.1477	0.0317	0.1234	0.0709	1.7394	0.082	0.0957	0.0728	1.3145	0.1887	0.2311	0.0831	2.78	0.0054	0.2023	0.0811	2.4939	0.0126
Total cholesterol in large LDL	metabolites	European	27005778	0.1252	0.1348	0.9285	0.3532	0.1674	0.1385	1.2086	0.2268	0.1955	0.1482	1.3195	0.187	-0.0314	0.1152	-0.2728	0.785	0.0208	0.1168	0.1784	0.8584
Total cholesterol in large VLDL	metabolites	European	27005778	-0.044	0.0825	-0.533	0.594	-0.0522	0.0813	-0.6423	0.5207	-0.0261	0.0839	-0.3112	0.7557	-0.1227	0.084	-1.4615	0.1439	-0.1314	0.0779	-1.6877	0.0915
Total cholesterol in LDL	metabolites	European	27005778	0.0903	0.134	0.674	0.5003	0.1269	0.1373	0.924	0.3555	0.1578	0.1444	1.0928	0.2745	-0.0933	0.1243	-0.7507	0.4528	-0.0319	0.1173	-0.2722	0.7855
Total cholesterol in medium HDL	metabolites	European	27005778	0.1381	0.094	1.4684	0.142	0.1255	0.0912	1.3761	0.1688	0.1111	0.0959	1.1584	0.2467	0.2491	0.1158	2.1507	0.0315	0.2469	0.1112	2.2196	0.0264
Total cholesterol in medium LDL	metabolites	European	27005778	0.0849	0.1271	0.6682	0.504	0.11	0.1271	0.8658	0.3866	0.1425	0.1335	1.0676	0.2857	-0.0978	0.1214	-0.8056	0.4205	-0.0325	0.1155	-0.2813	0.7785
Total cholesterol in medium VLDL	metabolites	European	27005778	-0.0706	0.0788	-0.8958	0.3704	-0.056	0.0791	-0.7085	0.4786	-0.0348	0.0802	-0.4345	0.6639	-0.1841	0.0851	-2.1635	0.0305	-0.1725	0.078	-2.2118	0.027
Total cholesterol in small LDL	metabolites	European	27005778	0.0284	0.1291	0.2203	0.8256	0.0521	0.1276	0.4082	0.6831	0.0798	0.1318	0.6059	0.5446	-0.1238	0.1332	-0.9296	0.3526	-0.0624	0.1233	-0.506	0.6129
Total cholesterol in small VLDL	metabolites	European	27005778	-0.1101	0.0872	-1.2637	0.2063	-0.0772	0.0864	-0.8941	0.3713	-0.0702	0.0861	-0.816	0.4145	-0.2685	0.0978	-2.7459	0.006	-0.2178	0.0913	-2.3849	0.0171
Total cholesterol in very large HDL	metabolites	European	27005778	0.2117	0.1444	1.466	0.1426	0.1378	0.134	1.0285	0.3037	0.0918	0.1364	0.6733	0.5007	0.2022	0.1312	1.5411	0.1233	0.1112	0.1247	0.8918	0.3725
Total lipids in chylomicrons and largest VLDL particles	metabolites	European	27005778	0.0103	0.0813	0.1272	0.8988	-0.0056	0.0795	-0.0701	0.9442	-0.0044	0.0832	-0.0527	0.958	-0.066	0.0865	-0.7634	0.4452	-0.0934	0.0798	-1.1709	0.2417
Total lipids in IDL	metabolites	European	27005778	0.0649	0.1131	0.5738	0.5661	0.1111	0.1133	0.9806	0.3268	0.1397	0.1189	1.174	0.2404	-0.0517	0.0989	-0.5226	0.6013	-0.0142	0.0999	-0.1423	0.8869
Total lipids in large HDL	metabolites	European	27005778	0.1362	0.0683	1.9954	0.046	0.1166	0.0653	1.7854	0.0742	0.1042	0.0674	1.5467	0.1219	0.2154	0.0742	2.9037	0.0037	0.1821	0.0717	2.54	0.0111
Total lipids in large LDL	metabolites	European	27005778	0.0681	0.1273	0.5344	0.593	0.1109	0.1282	0.8648	0.3871	0.138	0.1333	1.0357	0.3003	-0.0868	0.1168	-0.7428	0.4576	-0.0224	0.1144	-0.1956	0.8449
Total lipids in large VLDL	metabolites	European	27005778	0.0096	0.0818	0.1172	0.9067	-0.0056	0.0814	-0.0686	0.9453	0.0331	0.084	0.3936	0.6939	-0.1033	0.0813	-1.2706	0.2039	-0.089	0.0754	-1.1806	0.2378
Total lipids in medium HDL	metabolites	European	27005778	0.1217	0.0975	1.2485	0.2118	0.1286	0.0971	1.3247	0.1853	0.1566	0.1042	1.5021	0.1331	0.1869	0.1134	1.648	0.0994	0.2112	0.1101	1.918	0.0551
Total lipids in medium LDL	metabolites	European	27005778	0.0431	0.1234	0.3495	0.7267	0.0763	0.1226	0.6223	0.5337	0.1034	0.1256	0.8229	0.4106	-0.1212	0.1242	-0.9755	0.3293	-0.0515	0.118	-0.436	0.6628
Total lipids in medium VLDL	metabolites	European	27005778	-0.0655	0.0805	-0.8133	0.416	-0.0591	0.0815	-0.7253	0.4683	-0.0361	0.0825	-0.4377	0.6616	-0.1934	0.0833	-2.322	0.0202	-0.172	0.0771	-2.2321	0.0256
Total lipids in small HDL	metabolites	European	27005778	0.011	0.1127	0.098	0.9219	0.0386	0.1151	0.3357	0.7371	0.0762	0.1152	0.6615	0.5083	-0.0571	0.1215	-0.4703	0.6381	0.0483	0.1157	0.4178	0.6761
Total lipids in small LDL	metabolites	European	27005778	0.0399	0.1182	0.3376	0.7357	0.0559	0.1172	0.4771	0.6333	0.0781	0.1196	0.6532	0.5136	-0.1216	0.119	-1.0219	0.3068	-0.073	0.1156	-0.6315	0.5277
Total lipids in small VLDL	metabolites	European	27005778	-0.0976	0.073	-1.337	0.1812	-0.082	0.0739	-1.1093	0.2673	-0.0762	0.0741	-1.0293	0.3033	-0.2292	0.0787	-2.9117	0.0036	-0.1984	0.0732	-2.712	0.0067
Total lipids in very large HDL	metabolites	European	27005778	0.167	0.1136	1.4706	0.1414	0.109	0.1061	1.0274	0.3042	0.0837	0.1062	0.7875	0.431	0.1917	0.1075	1.7825	0.0747	0.1281	0.1031	1.2417	0.2143
Total lipids in very large VLDL	metabolites	European	27005778	0.0136	0.0806	0.1683	0.8663	-0.0083	0.0795	-0.105	0.9164	0.0048	0.0829	0.0581	0.9537	-0.0709	0.0839	-0.8445	0.3984	-0.0738	0.0779	-0.9483	0.343
Total lipids in very small VLDL	metabolites	European	27005778	-0.0269	0.0804	-0.3348	0.7378	0.0081	0.0811	0.0999	0.9204	0.0315	0.0831	0.3786	0.705	-0.1188	0.079	-1.5042	0.1325	-0.1001	0.0761	-1.3154	0.1884
Transferrin	metal	European	25352340	0.042	0.0777	0.5404	0.5889	0.0474	0.0804	0.5889	0.5559	0.0326	0.0776	0.4199	0.6745	-0.0685	0.0655	-1.0449	0.2961	-0.0686	0.0666	-1.0294	0.3033
Triglycerides	lipids	European	20686565	-0.0989	0.0506	-1.9517	0.051	-0.1002	0.051	-1.9652	0.0494	-0.1011	0.0521	-1.942	0.0521	-0.2775	0.0483	-5.7478	9.0408e-09	-0.2688	0.0507	-5.303	1.1391e-07
Triglycerides in chylomicrons and largest VLDL particles	metabolites	European	27005778	-0.0047	0.1004	-0.047	0.9625	-0.0186	0.099	-0.1879	0.8509	0.006	0.1045	0.0577	0.954	-0.0921	0.0973	-0.9466	0.3439	-0.132	0.0915	-1.4437	0.1488
Triglycerides in IDL	metabolites	European	27005778	0.0076	0.0815	0.0937	0.9253	0.0345	0.0826	0.4174	0.6764	0.0503	0.0839	0.5993	0.549	-0.1237	0.0791	-1.5634	0.118	-0.0844	0.0758	-1.1139	0.2653
Triglycerides in large VLDL	metabolites	European	27005778	6.9577e-05	0.09	0.0008	0.9994	-0.008	0.0897	-0.0889	0.9292	0.0407	0.0932	0.4373	0.6619	-0.1176	0.0873	-1.3467	0.1781	-0.0979	0.0819	-1.1952	0.232
Triglycerides in medium VLDL	metabolites	European	27005778	-0.0414	0.0921	-0.4493	0.6532	-0.0342	0.0919	-0.372	0.7099	-0.0005	0.0932	-0.005	0.996	-0.1839	0.0937	-1.9624	0.0497	-0.1662	0.0863	-1.9243	0.0543
Triglycerides in small HDL	metabolites	European	27005778	-0.1187	0.095	-1.2496	0.2114	-0.0778	0.0933	-0.8333	0.4047	-0.0415	0.0938	-0.4428	0.6579	-0.2512	0.1021	-2.462	0.0138	-0.2041	0.0961	-2.1227	0.0338
Triglycerides in small VLDL	metabolites	European	27005778	-0.0863	0.0798	-1.0821	0.2792	-0.0739	0.081	-0.913	0.3612	-0.0706	0.0805	-0.8775	0.3802	-0.2086	0.084	-2.4845	0.013	-0.2017	0.0793	-2.5422	0.011
Triglycerides in very large HDL	metabolites	European	27005778	0.1256	0.0827	1.5187	0.1288	0.1241	0.0845	1.4681	0.1421	0.1287	0.0883	1.4573	0.145	0.0773	0.0814	0.9491	0.3426	0.0321	0.0767	0.4181	0.6759
Triglycerides in very large VLDL	metabolites	European	27005778	0.0055	0.0889	0.062	0.9505	-0.0074	0.0879	-0.0839	0.9332	0.0111	0.0918	0.1204	0.9042	-0.0786	0.0861	-0.9125	0.3615	-0.0914	0.0826	-1.1062	0.2686
Triglycerides in very small VLDL	metabolites	European	27005778	-0.0444	0.0725	-0.6127	0.5401	-0.0244	0.0743	-0.3284	0.7426	-0.0102	0.0748	-0.1363	0.8916	-0.1685	0.0748	-2.2515	0.0244	-0.1374	0.0693	-1.982	0.0475
Type 2 Diabetes	glycemic	European	22885922	-0.0642	0.0507	-1.2655	0.2057	-0.0732	0.0482	-1.5196	0.1286	-0.0549	0.0493	-1.1139	0.2653	-0.2776	0.049	-5.663	1.4872e-08	-0.2666	0.0499	-5.338	9.3987e-08
Tyrosine	metabolites	European	27005778	0.1594	0.0848	1.8801	0.0601	0.1581	0.0828	1.9086	0.0563	0.1425	0.0882	1.6148	0.1064	0.1527	0.0785	1.9458	0.0517	0.1228	0.0785	1.5659	0.1174
Ulcerative colitis	autoimmune	European	26192919	0.0603	0.0483	1.2492	0.2116	0.0718	0.0499	1.4387	0.1502	0.0833	0.0517	1.6094	0.1075	0.0507	0.0518	0.9794	0.3274	0.0642	0.0503	1.2768	0.2017
Urate	other	European	23263486	0.0184	0.0398	0.463	0.6434	0.0327	0.0393	0.833	0.4049	0.0431	0.0375	1.1483	0.2508	-0.0612	0.0369	-1.6605	0.0968	-0.0569	0.0376	-1.513	0.1303
Urinary albumin-to-creatinine ratio	kidney	European	26631737	-0.083	0.0731	-1.1352	0.2563	-0.0886	0.072	-1.2301	0.2186	-0.112	0.0769	-1.4561	0.1454	-0.0428	0.0774	-0.5531	0.5802	-0.0113	0.0738	-0.1536	0.8779
Urinary albumin-to-creatinine ratio (non-diabetes)	kidney	European	26631737	-0.0909	0.0741	-1.2273	0.2197	-0.0774	0.0733	-1.056	0.291	-0.0931	0.0777	-1.1983	0.2308	0.0293	0.078	0.3757	0.7072	0.0564	0.0732	0.7701	0.4413
Valine	metabolites	European	27005778	-0.1279	0.1092	-1.1705	0.2418	-0.1268	0.1076	-1.179	0.2384	-0.1319	0.113	-1.1675	0.243	-0.0697	0.1076	-0.6484	0.5167	-0.1433	0.1021	-1.4035	0.1605
Waist circumference	anthropometric	European	25673412	-0.059	0.0349	-1.6899	0.091	-0.0598	0.0327	-1.8261	0.0678	-0.0512	0.0337	-1.521	0.1283	-0.2754	0.0375	-7.3411	2.1186e-13	-0.23	0.037	-6.2129	5.201e-10
Waist-to-hip ratio	anthropometric	European	25673412	0.0421	0.0387	1.0878	0.2767	0.0363	0.037	0.9789	0.3276	0.0361	0.0404	0.8938	0.3714	-0.2107	0.0417	-5.0593	4.2074e-07	-0.1544	0.0425	-3.6333	0.0003
Years of schooling (proxy cognitive performance)	education	European	25201988	-0.2174	0.0452	-4.8039	1.5558e-06	-0.1952	0.0444	-4.3915	1.1258e-05	-0.2674	0.0456	-5.8609	4.6039e-09	0.0079	0.0464	0.1711	0.8641	-0.0804	0.0444	-1.8098	0.0703
Years of schooling 2013	education	European	23722424	-0.2154	0.0445	-4.8425	1.2825e-06	-0.1934	0.0434	-4.4606	8.1714e-06	-0.2589	0.0466	-5.5554	2.7692e-08	0.0038	0.0493	0.0762	0.9392	-0.0821	0.0456	-1.7997	0.0719
Years of schooling 2016	education	European	27225129	-0.2695	0.0287	-9.3803	6.5802e-21	-0.2662	0.0286	-9.3211	1.1515e-20	-0.312	0.0311	-10.0232	1.2058e-23	0.0322	0.03	1.0736	0.283	-0.085	0.0308	-2.7633	0.0057

### Sheet: STable16. Mediation
Supplementary Table 16. Mediation analysis for AUD (stringent definition) A1, effect allele; A2, other allele. Variants associated with AUD at a Bonferroni-corrected p-value threshold of 1.34x10-4 are highlighted in bold.
							AUD			AUDIT-C			Direct			Indirect
Chr	Pos	A1	A2	rsid	Gene	N	Zscore	P-value	Direction	Zscore	P-value	Direction	Zscore	P-value	Direction	Zscore	P-value	Direction
1	2528340	A	C	rs12133956	MMEL1	262126	2.322	0.02021	+++	2.599	0.009355	-++	1.575	0.1153	+++	1.006	0.3143	-++
1	5592799	T	C	rs9787199	MIR4417	261236	0.706	0.4802	+++	-2.395	0.01664	+--	1.349	0.1773	++-	-0.774	0.4388	+-+
1	32196647	G	C	rs909001	BAI2	261545	2.217	0.02665	+++	1.014	0.3108	+++	2.092	0.03642	+++	0.879	0.3793	+++
1	37707134	C	T	rs4652946	MIR4255	260025	4.361	1.296e-05	+++	2.329	0.01988	+++	3.426	0.000612	+++	1.78	0.07503	+++
1	43869235	G	C	rs710249	SZT2	257892	1.708	0.08754	+++	-0.363	0.7168	--+	1.862	0.06262	+++	-0.398	0.6903	--+
1	44757425	T	C	rs1295803	ERI3	258860	1.857	0.06335	++-	3.551	0.0003842	+++	0.35	0.7262	++-	1.061	0.2888	+++
1	44879221	C	A	rs4660794	RNF220	259109	1.596	0.1104	++-	1.791	0.07325	++-	1.042	0.2976	++-	0.783	0.4335	++-
1	48516401	G	T	rs513108	SKINTL	261207	1.349	0.1774	-+-	1.984	0.04722	++-	1.096	0.273	-+-	1.309	0.1904	++-
1	66413965	T	A	rs7543245	PDE4B	259325	2.486	0.01291	+++	1.947	0.05158	+++	2.212	0.02693	+++	1.347	0.1779	+++
1	72733610	G	A	rs34305371	NEGR1	262096	4.564	5.021e-06	+++	3.502	0.0004621	+++	3.567	0.0003605	++-	2.219	0.02651	++-
1	72765116	G	A	rs2568958	NEGR1	261808	3.265	0.001093	+++	2.486	0.0129	-++	2.77	0.005611	+++	1.564	0.1179	-++
1	73784077	A	G	rs7517355	LINC01360	261712	7.057	1.702e-12	+++	2.885	0.003919	++-	6.162	7.174e-10	+++	2.563	0.01038	++-
1	78527912	T	C	rs2031496	GIPC2	261979	2.242	0.02499	++-	2.461	0.01384	+++	1.697	0.08975	++-	1.447	0.1479	+++
1	80800862	T	C	rs12084568	ELTD1	257225	1.924	0.05437	+++	-0.076	0.9393	+-+	1.934	0.05317	+++	-0.077	0.9388	+-+
1	156728849	C	T	rs6657293	HDGF	261829	1.903	0.05703	+++	2.767	0.005651	-++	0.73	0.4652	++-	0.202	0.8396	-+-
1	165140258	C	T	rs7540787	LMX1A	259719	1.395	0.1631	++-	0.759	0.4477	++-	1.035	0.3005	++-	0.605	0.5451	++-
1	171837604	C	G	rs6685974	DNM3	258647	3.16	0.001575	++-	2.23	0.02575	+++	2.618	0.008838	++-	1.715	0.0864	+++
1	189951042	T	C	rs815724	BRINP3	258792	1.949	0.05124	+++	0.585	0.5586	++-	1.755	0.07918	+++	0.541	0.5887	++-
1	192021769	T	G	rs12027699	RGS18	259880	3.86	0.0001136	+++	3.06	0.002213	++-	2.949	0.003193	+++	1.82	0.06872	++-
1	230271567	A	G	rs61578524	GALNT2	259785	2.117	0.03428	++-	1.062	0.2884	+++	1.656	0.09776	++-	0.929	0.3531	+++
2	4951781	C	T	rs7577823	LINC01249	261100	4.097	4.181e-05	+++	0.765	0.4442	++-	3.709	0.000208	+++	0.686	0.4924	++-
2	25682120	A	G	rs116785314	DTNB	259291	1.882	0.05981	+++	3.831	0.0001275	+++	0.818	0.4131	++-	0.774	0.439	++-
2	27467398	T	TCA	rs150375489	CAD	260993	3.306	0.0009462	++-	5.569	2.555e-08	+++	1.635	0.1021	++-	2.067	0.03869	+++
2	27748992	A	AT	rs11336847	GCKR	259256	5.55	2.863e-08	+++	9.375	6.895e-21	+++	3.078	0.002083	+++	2.926	0.003436	+++
2	27801403	C	G	rs1919125	C2orf16	262118	3.895	9.833e-05	+++	4.256	2.083e-05	+++	2.566	0.01029	+++	2.168	0.03013	+++
2	31805706	G	C	rs523349	SRD5A2	261808	3.087	0.002023	+++	0.896	0.3701	+-+	3.168	0.001536	+++	0.386	0.6995	+-+
2	37463746	C	A	rs187227053	NDUFAF7	253367	1.605	0.1085	+++	1.223	0.2214	+++	1.198	0.2308	+++	0.648	0.517	+++
2	37514202	T	C	rs10166051	PRKD3	249521	0.601	0.5478	-++	3.209	0.001332	+++	-0.546	0.5852	--+	0.2	0.8412	+-+
2	45170153	A	G	rs4953152	SIX3	259748	3	0.002699	+++	4.113	3.9e-05	+++	1.546	0.1221	-+-	1.268	0.2049	-+-
2	56803365	A	G	rs4672142	CCDC85A	252286	2.327	0.01998	+++	3.771	0.0001624	+++	0.665	0.5062	-++	0.637	0.5244	-++
2	56836943	T	A	rs10164491	CCDC85A	260270	2.808	0.00498	+++	3.633	0.0002801	+++	1.189	0.2343	+++	1.089	0.2763	+++
2	57987593	C	T	rs11682175	VRK2	261196	2.39	0.01683	+++	4.097	4.181e-05	+++	1.19	0.2339	+++	0.897	0.3699	+++
2	58145060	G	A	rs2717005	VRK2	256149	2.153	0.03135	+++	3.802	0.0001434	+++	0.79	0.4294	+++	0.607	0.5437	+++
2	59886357	C	T	rs2244983	LOC101927285	261771	2.366	0.01798	+++	1.955	0.05053	+++	1.959	0.05008	+++	1.289	0.1975	+++
2	77864527	C	A	rs72813179	LOC101927967	254564	1.906	0.05663	++-	3.937	8.238e-05	+++	0.808	0.4189	++-	1.033	0.3018	+++
2	79516692	A	G	rs114075226	REG3A	259341	3.765	0.0001665	-++	2.079	0.03765	+++	2.95	0.003178	-++	1.729	0.08374	+++
2	86451033	A	AAAAG	rs201569363	REEP1	260254	0.606	0.5444	-++	2.76	0.005788	+++	-0.51	0.6099	---	-0.044	0.9652	+--
2	86474678	CTTTTGT	CTGT		REEP1	260099	0.294	0.7684	+++	-2.526	0.01153	---	1.301	0.1932	+++	-1.131	0.2581	---
2	101045461	ATAGAG	A	rs150610453	CHST10	260017	3.451	0.0005575	+++	-0.599	0.5491	+-+	3.691	0.0002234	+++	-0.526	0.5988	+-+
2	104240205	C	T	rs11123965	LOC100287010	261923	2.178	0.0294	+++	-0.308	0.7581	-++	2.5	0.01242	+++	-0.189	0.8502	-++
2	122088222	A	G	rs557761743	CLASP1	253427	3.27	0.001077	+++	1.695	0.09008	+++	2.652	0.008	+++	1.135	0.2562	+++
2	122615824	G	C	rs72830885	TSN	256102	3.814	0.0001366	+++	1.529	0.1263	+++	3.402	0.000668	++-	0.974	0.33	++-
2	144111543	G	A	rs6430024	ARHGAP15	260848	0.789	0.43	++-	1.207	0.2276	+++	0.371	0.7105	-+-	0.327	0.7437	-++
2	144208523	G	T	rs35942385	ARHGAP15	257788	5.4	6.665e-08	+++	4.993	5.932e-07	+++	3.941	8.1e-05	+++	2.911	0.003603	+++
2	144228576	TAAAG	T	rs145441368	ARHGAP15	259046	5.41	6.31e-08	+++	4.779	1.761e-06	+++	4.087	4.369e-05	+++	3.027	0.002466	+++
2	146518176	A	G	rs979526	TEX41	261787	3.129	0.001754	+++	3.907	9.328e-05	+++	1.974	0.04834	+++	1.606	0.1082	+++
2	149246906	T	-	rs111476224	MBD5	262135	2.499	0.01244	++-	2.305	0.02115	+++	1.536	0.1244	++-	1.261	0.2073	0++
2	155958767	A	G	rs112071415	KCNJ3	257726	2.376	0.0175	+++	3.189	0.001425	+++	1.588	0.1124	-++	1.049	0.2941	-++
2	156428465	T	C	rs11904522	KCNJ3	262062	1.325	0.1852	+++	2.569	0.01019	+++	0.548	0.5838	+++	0.473	0.6364	+++
2	156919650	C	T	rs111991299	AC093375.1	258905	3.582	0.0003406	++-	1.727	0.08418	++-	2.77	0.005607	++-	1.47	0.1414	++-
2	161877176	T	C	rs6715073	TANK	258898	2.958	0.003099	++-	2.134	0.03282	-++	1.996	0.04588	++-	1.437	0.1508	-++
2	165513091	C	T	rs10195252	COBLL1	260833	3.516	0.0004377	++-	4.417	9.999e-06	++-	2.105	0.03529	++-	1.89	0.05882	++-
2	166226978	A	G	rs2304012	SCN2A	260923	3.136	0.001711	+++	2.376	0.01748	-+-	2.19	0.02855	+++	0.406	0.6849	-+-
2	168676315	G	C	rs75284091	B3GALT1	250534	2.534	0.01128	-++	2.433	0.01497	+++	1.986	0.04703	-++	1.825	0.06805	+++
2	175102999	G	A	rs10460313	OLA1	252575	2.093	0.03632	++-	2.865	0.004175	-++	1.143	0.253	++-	0.57	0.5689	-++
2	178482594	G	T	rs61742858	TTC30A	261824	2.661	0.007798	+++	1.231	0.2185	++-	2.533	0.01132	+++	0.635	0.5252	++-
2	185785791	A	G	rs11681373	ZNF804A	260664	4.017	5.891e-05	+++	1.91	0.05611	+++	3.406	0.0006581	+++	1.632	0.1027	+++
2	200719755	A	G	rs13034702	FTCDNL1	261716	4.494	6.982e-06	++-	2.425	0.01533	++-	3.773	0.0001615	+++	2.161	0.03072	+++
2	200918029	C	T	rs3094765	C2orf47	262054	4.396	1.104e-05	+++	2.572	0.0101	++-	3.557	0.0003748	+++	2.007	0.04475	++-
2	201222403	T	A	rs2033804	SPATS2L	256763	3.385	0.0007118	+++	3.456	0.0005486	+++	2.363	0.01811	++-	1.803	0.07145	++-
2	221350752	A	G	rs2708133	MIR4268	253120	2.668	0.007624	+++	2.86	0.004241	+++	1.827	0.06773	++-	1.242	0.2144	++-
2	227092802	A	G	rs2176040	LOC646736	254661	3.892	9.956e-05	+++	3.367	0.0007595	+++	2.966	0.003021	+++	2.23	0.02577	+++
3	14582986	C	T	rs9883238	GRIP2	258490	1.322	0.1861	+++	-2.847	0.004408	+-+	2.859	0.004249	+++	-1.353	0.176	+-+
3	16972211	A	G	rs2014490	PLCL2	256927	2.767	0.005664	++-	0.229	0.8189	-+-	2.753	0.005904	++-	0.238	0.8117	-+-
3	18798299	A	C	rs9842678	SATB1	261953	2.407	0.0161	+++	0.28	0.7792	-++	2.421	0.01549	+++	0.308	0.7582	-++
3	38394281	C	A	rs187320552	XYLB	260681	2.192	0.02836	+++	3.571	0.0003561	+++	1.016	0.3096	++-	0.899	0.3689	++-
3	38513365	G	A	rs13058903	ACVR2B	257481	0.051	0.9593	-++	2.512	0.012	+++	-0.881	0.3782	--+	-0.177	0.8598	+-+
3	49425167	G	A	rs62259943	RHOA	261212	2.45	0.0143	+++	2.526	0.01155	++-	1.707	0.08785	+++	1.303	0.1927	++-
3	49483193	T	C	rs138084484	NICN1	261877	2.459	0.01393	+++	2.416	0.01567	++-	1.739	0.08212	+++	1.291	0.1966	++-
3	61237223	T	C	rs9880846	FHIT	259199	2.617	0.008864	++-	3.134	0.001723	++-	1.785	0.0743	++-	1.555	0.1201	++-
3	61243944	C	CG	rs147249130	FHIT	258841	2.667	0.007649	++-	3.623	0.0002918	++-	1.558	0.1193	++-	1.408	0.159	++-
3	82074672	C	A	rs62265753	GBE1	258805	1.269	0.2043	+++	3.398	0.0006786	-++	-0.187	0.8517	+--	-0.437	0.662	---
3	82656698	T	A	rs62260887	GBE1	258004	2.42	0.01553	-++	4.815	1.473e-06	-++	0.836	0.4033	+++	0.821	0.4116	+++
3	85481557	A	G	rs62250691	CADM2	255066	1.448	0.1475	+++	0.665	0.5062	+-+	1.066	0.2862	++-	-0.098	0.9218	+--
3	85758302	G	A	rs75613324	CADM2	254229	2.479	0.01317	+++	2.592	0.009539	+++	1.6	0.1097	+++	1.356	0.1752	+++
3	105234501	G	A	rs115155452	ALCAM	257926	4.125	3.708e-05	+++	2.349	0.0188	+++	3.323	0.0008915	+++	1.626	0.104	+++
3	105299342	A	T	rs9854039	ALCAM	260809	0.353	0.7244	+-+	2.477	0.01324	+++	-0.464	0.6425	+--	0.323	0.747	++-
3	116949657	G	A	rs9865393	LINC00901	256319	2.453	0.01418	+++	1.756	0.079	++-	2.001	0.0454	+++	0.579	0.5627	++-
3	136954140	A	G	rs115527905	IL20RB	258501	0.364	0.7161	++-	-3.532	0.0004118	---	1.777	0.07558	++-	-1.782	0.07483	---
3	139384974	C	T	rs118030040	NMNAT3	259264	2.387	0.01697	++-	2.747	0.006022	++-	1.312	0.1896	++-	1.183	0.2369	++-
3	150674627	C	T	rs11714757	CLRN1	257536	1.6	0.1097	++-	2.912	0.003588	+++	0.769	0.4419	++-	1.011	0.312	+++
3	157961824	G	GT	rs34272372	RSRC1	258145	3.284	0.001023	+++	2.173	0.02977	+++	2.432	0.01501	+++	1.191	0.2336	+++
4	16467877	A	G	rs2313360	LDB2	252734	1.512	0.1305	+++	3.366	0.0007626	+++	0.155	0.8772	+-+	0.144	0.8857	+-+
4	39077136	G	A	rs2712012	KLHL5	256785	2.454	0.01412	+++	3.574	0.0003514	+++	1.556	0.1198	+++	1.344	0.1789	+++
4	39400998	A	G	rs13110790	MIR1273H	259986	5.493	3.956e-08	+++	6.448	1.131e-10	+++	3.655	0.0002568	+++	3.18	0.001471	+++
4	39403731	T	C	rs33968162	MIR1273H	261204	5.554	2.786e-08	+++	6.492	8.486e-11	+++	3.717	0.0002019	+++	3.221	0.001278	+++
4	45030609	A	G	rs13140100	GNPDA2	261483	2.521	0.0117	++-	2.501	0.01239	+++	1.623	0.1046	++-	1.514	0.1299	+++
4	45182527	A	G	rs10938397	GNPDA2	261234	0.966	0.3338	+++	2.078	0.03775	+++	0.284	0.7765	++-	0.266	0.7901	0+-
4	46913328	A	AT	rs35813826	COX7B2	258565	2.077	0.03785	++-	3.217	0.001296	+++	1.027	0.3045	++-	1.005	0.3151	+++
4	61585376	C	G	rs115663100	LPHN3	256133	3.497	0.0004712	+++	-0.176	0.8602	+--	3.967	7.288e-05	-++	-0.786	0.432	---
4	79622408	T	G	rs2867465	LINC01094	261677	2.558	0.01052	+++	-0.155	0.8767	+--	2.713	0.006671	+++	-0.313	0.7543	+--
4	90746878	G	GA	rs36056834	SNCA	259336	1.024	0.306	++-	2.637	0.008365	++-	0.087	0.9309	-++	0.086	0.9315	-++
4	90767095	C	A	rs2619367	SNCA-AS1	255893	1.213	0.2251	-++	2.374	0.01761	++-	0.397	0.6912	-++	0.724	0.4688	++-
4	92029683	C	G	rs73834784	CCSER1	259958	0.744	0.4567	++-	2.502	0.01234	+++	0.262	0.7935	-+-	0.615	0.5386	-++
4	92035225	G	A	rs140600491	CCSER1	259958	0.809	0.4184	++-	2.538	0.01114	+++	0.32	0.749	++-	0.678	0.4977	+++
4	92035277	A	G	rs147812525	CCSER1	259958	0.809	0.4184	++-	2.538	0.01114	+++	0.32	0.749	++-	0.678	0.4977	+++
4	92058568	G	T	rs537508132	CCSER1	259714	0.585	0.5587	++-	2.436	0.01485	+++	0.116	0.9073	-+-	0.505	0.6138	-++
4	92070394	C	T	rs149224361	CCSER1	259720	0.563	0.5736	++-	2.389	0.0169	+++	0.109	0.9134	-+-	0.489	0.6245	-++
4	96405913	T	C	rs13134684	UNC5C	261861	2.566	0.01028	+++	2.455	0.0141	+++	1.563	0.1181	+++	1.159	0.2464	+++
4	96642821	G	T	rs1123582	PDHA2	252047	0.445	0.6565	-++	2.217	0.02665	+++	-0.163	0.8705	--+	0.135	0.8929	+-+
4	99029109	T	C	rs138081390	STPG2	258365	5.859	4.66e-09	+++	6.116	9.615e-10	+++	4.227	2.369e-05	+++	3.386	0.0007093	+++
4	99161352	A	G	rs140184756	RAP1GDS1	258238	5.374	7.717e-08	+++	6.37	1.89e-10	+++	3.598	0.0003204	-++	3.072	0.002123	-++
4	99595604	T	C	rs6819703	TSPAN5	261611	2.021	0.04331	-++	3.394	0.0006881	-++	0.868	0.3851	-++	1.037	0.2998	-++
4	99630309	C	T	rs6819335	TSPAN5	252523	2.221	0.02637	-++	1.473	0.1408	-++	1.386	0.1658	-++	1.011	0.3119	-++
4	99661805	A	G	rs4699365	TSPAN5	257480	2.49	0.01276	+++	3.16	0.001579	+++	1.889	0.05889	+++	1.622	0.1048	+++
4	99686494	A	G	rs2178126	TSPAN5	253487	2.504	0.01229	-++	3.645	0.0002677	+++	1.541	0.1233	-+-	1.666	0.09568	++-
4	99702014	C	T	rs2866027	EIF4E	254278	2.472	0.01345	-++	4.088	4.344e-05	+++	1.332	0.1827	-++	1.806	0.07098	++0
4	99820540	G	A	rs76790530	EIF4E	261248	2.236	0.02537	+++	0.81	0.418	+-+	2.247	0.02466	+++	0.64	0.522	+-+
4	99830265	G	A	rs6833074	EIF4E	261248	2.236	0.02537	+++	0.81	0.418	+-+	2.247	0.02466	+++	0.64	0.522	+-+
4	99831950	G	A	rs145543417	EIF4E	261249	2.236	0.02534	+++	0.807	0.4196	+-+	2.249	0.02454	+++	0.639	0.5226	+-+
4	99832361	G	A	rs144593117	EIF4E	261220	2.237	0.0253	+++	0.808	0.4194	+-+	2.249	0.0245	+++	0.64	0.5225	+-+
4	99856221	A	T	rs114799193	EIF4E	260437	1.586	0.1128	+-+	1.839	0.06591	+-+	1.182	0.2371	+-+	1.13	0.2586	+-+
4	99868525	T	C	rs80135832	EIF4E	260063	2.35	0.01879	+++	1.737	0.08239	+++	2.088	0.03684	+++	1.3	0.1938	+++
4	99871856	T	C	rs113377835	EIF4E	260113	2.354	0.01859	+++	1.742	0.08153	+++	2.091	0.03652	+++	1.303	0.1927	+++
4	99872576	GTGCAATC	G	rs200667979	EIF4E	259860	2.351	0.01872	+++	1.732	0.08328	+++	2.098	0.03593	+++	1.299	0.194	+++
4	99873404	A	T	rs113024979	EIF4E	260106	2.31	0.0209	+++	1.741	0.08174	+++	2.058	0.03959	+++	1.281	0.2002	+++
4	99894743	TAAATC	T	rs148947190	METAP1	259593	2.171	0.02995	+++	2.712	0.006695	+++	1.521	0.1282	+++	1.127	0.2596	+++
4	99898761	C	T	rs6856734	METAP1	259994	3.442	0.0005772	+++	3.533	0.0004109	+++	2.614	0.008952	+++	2.067	0.03875	+++
4	99901135	C	T	rs72908917	METAP1	259994	3.442	0.0005772	+++	3.533	0.0004109	+++	2.614	0.008952	+++	2.067	0.03875	+++
4	99908929	A	G	rs6532777	METAP1	260155	3.743	0.0001816	+++	3.69	0.0002243	+++	2.901	0.003718	+++	2.272	0.02308	+++
4	99910849	G	A	rs113776111	METAP1	260037	3.804	0.0001427	+++	3.673	0.0002396	+++	2.97	0.002973	+++	2.306	0.02111	+++
4	99915421	G	A	rs72908953	METAP1	261015	2.738	0.006187	+++	3.106	0.001896	+++	2.04	0.04131	+++	1.666	0.09578	+++
4	99919280	G	A	rs72908961	METAP1	262020	3.259	0.00112	+++	3.546	0.0003907	+++	2.412	0.01588	+++	1.955	0.05055	+++
4	99920879	G	T	rs35933543	METAP1	262019	3.252	0.001145	+++	3.559	0.0003722	+++	2.4	0.01641	+++	1.952	0.05098	+++
4	99923436	G	A	rs7667503	METAP1	261529	3.411	0.0006466	+++	3.692	0.0002221	+++	2.525	0.01157	+++	2.058	0.03955	+++
4	99925678	A	G	rs72908966	METAP1	262019	3.252	0.001145	+++	3.559	0.0003722	+++	2.4	0.01641	+++	1.952	0.05098	+++
4	99930740	A	G	rs58521602	METAP1	261280	3.505	0.0004566	+++	3.465	0.0005299	+++	2.693	0.007072	+++	2.113	0.03458	+++
4	99943510	C	T	rs111879194	METAP1	261104	3.38	0.0007249	+++	3.501	0.0004637	+++	2.549	0.01081	+++	2.048	0.04052	+++
4	99950395	A	G	rs17028382	METAP1	259037	3.215	0.001304	+++	3.373	0.0007426	+++	2.437	0.01482	+++	1.939	0.05247	+++
4	99952472	G	T	rs10489130	METAP1	260709	3.206	0.001346	+++	3.474	0.0005124	+++	2.386	0.01703	+++	1.929	0.05373	+++
4	99952915	G	A	rs72908992	METAP1	260917	3.258	0.001122	+++	3.341	0.000835	+++	2.483	0.01302	+++	1.971	0.04868	+++
4	99955535	T	G	rs7670154	METAP1	260549	3.329	0.0008723	+++	3.3	0.0009669	+++	2.594	0.009486	+++	2.034	0.04192	+++
4	99957208	A	G	rs72908996	METAP1	260420	3.168	0.001534	+++	3.478	0.000506	+++	2.341	0.01923	+++	1.911	0.05603	+++
4	99958774	G	A	rs6822811	METAP1	259903	2.097	0.03603	+--	3.468	0.0005237	+++	1.165	0.244	+--	1.443	0.149	+++
4	99964212	T	C	rs6834982	METAP1	260225	3.156	0.001601	+++	3.291	0.0009982	+++	2.415	0.01575	+++	1.941	0.05221	+++
4	99965732	T	C	rs17028421	METAP1	260225	3.156	0.001601	+++	3.291	0.0009982	+++	2.415	0.01575	+++	1.941	0.05221	+++
4	100025015	C	T	rs28470942	LOC100507053	259840	3.455	0.0005509	+-+	4.039	5.369e-05	+++	2.435	0.01488	+++	2.013	0.04414	+-+
4	100043933	G	A	rs28542574	LOC100507053	260093	3.515	0.00044	+++	4.213	2.515e-05	+++	2.437	0.01479	+++	2.083	0.03727	+++
4	100047187	T	TTC	rs29001225	LOC100507053	256005	4.244	2.197e-05	+++	5.187	2.132e-07	+++	2.877	0.004019	+++	2.138	0.03248	+++
4	100056998	A	G	rs3805322	LOC100507053	256072	3.93	8.492e-05	+++	3.246	0.001172	-++	3.058	0.002227	+++	1.698	0.08952	-++
4	100064166	G	GA	rs5860566	LOC100507053	250400	3.259	0.001118	+++	3.952	7.745e-05	+++	2.306	0.02113	+++	1.948	0.05136	+++
4	100066287	C	T	rs4148884	LOC100507053	256371	2.103	0.03549	+-+	2.79	0.005278	++-	1.345	0.1788	+-+	1.292	0.1964	++-
4	100068341	CA	C	rs201825018	LOC100507053	259877	2.731	0.006306	+-+	3.945	7.996e-05	+++	1.664	0.09619	+-+	1.685	0.09196	+++
4	100069143	C	A	rs62325477	LOC100507053	259200	4.19	2.794e-05	++-	2.348	0.01889	-+-	3.382	0.0007187	+++	1.796	0.07251	-++
4	100101977	C	G	rs72901229	LOC100507053	259946	2.888	0.003876	+++	3.14	0.00169	+-+	2.233	0.02558	+++	1.061	0.2888	+-+
4	100109115	GA	G	rs35989231	LOC100507053	259833	0.283	0.7771	+-+	2.052	0.04016	+++	-0.548	0.5836	+-+	1.555	0.1199	+++
4	100155470	A	G	rs1154431	LOC100507053	251590	6.264	3.754e-10	+++	6.715	1.884e-11	+++	4.766	1.88e-06	+++	3.856	0.0001154	+++
4	100163386	C	CT	rs150627184	LOC100507053	260917	3.5	0.0004645	+-+	4.665	3.093e-06	+++	2.078	0.03771	+-+	2.119	0.03409	+++
4	100175436	A	G	rs28470433	LOC100507053	259355	2.247	0.02466	+-+	3.73	0.0001913	+++	1.24	0.2152	+-+	1.686	0.09188	+++
4	100177417	A	C	rs28600890	LOC100507053	260957	3.341	0.0008336	+-+	4.241	2.229e-05	+++	2.16	0.0308	+-+	1.954	0.05073	+++
4	100190805	C	T	rs28864441	LOC100507053	261333	3.351	0.000804	+-+	4.267	1.983e-05	+++	2.171	0.02995	+-+	2.017	0.04372	+++
4	100200571	TA	T	rs28364332	LOC100507053	257001	2.534	0.01126	+++	1.958	0.05022	-++	2.216	0.02672	+++	0.656	0.5117	-++
4	100229017	G	A	rs2066702	ADH1B	262096	4.399	1.089e-05	+++	5.277	1.312e-07	+++	2.882	0.00395	+++	2.521	0.0117	+++
4	100235194	G	A	rs28626993	ADH1B	260576	3.49	0.0004823	+++	3.849	0.0001184	+++	2.511	0.01204	++-	1.807	0.07074	++-
4	100239319	C	T	rs1229984	ADH1B	261602	17.449	3.524e-68	+++	25.674	2.28e-145	+++	10.717	8.495e-27	+++	9.888	4.715e-23	+++
4	100243932	G	T	rs1229982	ADH1B	255166	3.312	0.0009251	-++	4.22	2.447e-05	+++	2.293	0.02184	-++	2.437	0.01479	+++
4	100244149	A	C	rs1229981	ADH1B	258437	1.027	0.3044	+++	3.254	0.001137	-+-	0.154	0.8777	+-+	-0.939	0.3479	---
4	100247590	A	G	rs72681907	ADH1B	255987	4.607	4.085e-06	+++	3.385	0.0007123	+++	3.802	0.0001436	+++	2.438	0.01479	+++
4	100261040	CA	C	rs3216150	ADH1C	260880	6.074	1.25e-09	+++	8.639	5.651e-18	+++	3.782	0.0001555	+++	3.182	0.001464	+++
4	100261120	G	A	rs3114047	ADH1C	262014	3.236	0.001212	+++	3.143	0.001673	+++	2.705	0.006838	+++	2.031	0.04226	+++
4	100263535	A	G	rs34871400	ADH1C	259718	2.923	0.003465	+++	3.041	0.002362	+-+	2.28	0.02263	+++	0.902	0.3669	+-+
4	100270960	T	TTCTG	rs142783062	ADH1C	259869	5.807	6.357e-09	+++	8.843	9.285e-19	+++	3.406	0.0006596	+++	2.982	0.002868	+++
4	100297185	T	C	rs80121626	ADH1C	253512	2.592	0.009552	++-	1.272	0.2032	++-	2.221	0.02637	+++	1.279	0.2011	+++
4	100300550	C	A	rs12501721	ADH1C	261436	3.128	0.001758	-++	5.223	1.758e-07	+++	1.687	0.09168	-++	2.055	0.03989	+++
4	100303018	A	G	rs2584456	ADH1C	261695	2.706	0.006803	-++	4.934	8.05e-07	+++	1.355	0.1754	-++	1.997	0.04582	+++
4	100331964	G	T	rs284790	ADH7	254545	4.206	2.602e-05	+++	4.291	1.778e-05	+++	3.081	0.002064	++-	2.408	0.01602	++-
4	100335892	A	C	rs28712290	ADH7	259851	2.199	0.02785	+++	2.183	0.02903	+-+	1.972	0.04865	+++	1.117	0.264	+-+
4	100349466	T	C	rs3737482	ADH7	257513	3.463	0.0005342	+++	3.864	0.0001115	+++	2.333	0.01967	+++	1.977	0.048	+++
4	100370972	T	C	rs1229795	ADH7	253799	2.079	0.03766	+++	2.326	0.01999	++-	1.695	0.09006	+++	1.266	0.2053	++-
4	100407532	G	A	rs111986524	C4orf17	253820	3.447	0.0005678	+++	7.284	3.238e-13	+++	1.548	0.1215	-++	1.461	0.1441	-++
4	100500775	C	T	rs28647519	MTTP	249890	3.206	0.001348	-++	5.361	8.292e-08	-++	1.501	0.1333	-++	1.46	0.1444	-++
4	100630754	C	CT	rs34296111	MTTP	260311	2.482	0.01307	-++	4.712	2.449e-06	+++	0.828	0.4074	-++	1.517	0.1293	+++
4	100638882	T	C	rs12648843	MTTP	260702	2.447	0.0144	-++	4.841	1.289e-06	+++	0.743	0.4578	-++	1.48	0.1389	+++
4	100814629	T	TAC	rs142277205	LAMTOR3	255426	1.323	0.1858	+++	3.366	0.0007627	-++	0.698	0.4852	+-+	0.039	0.9685	--+
4	101006789	A	G	rs188967911	DDIT4L	257301	4.306	1.666e-05	+++	4.434	9.26e-06	+++	3.344	0.0008254	+++	2.55	0.01078	+++
4	101084991	G	A	rs62307576	DDIT4L	258978	4.605	4.12e-06	+++	4.945	7.608e-07	+++	3.527	0.0004205	+++	2.706	0.006808	+++
4	101163269	C	T	rs72688378	DDIT4L	253672	3.176	0.001494	+++	3.814	0.000137	+++	1.858	0.06324	+++	1.541	0.1233	+++
4	102576115	T	C	rs35527510	BANK1	261851	4.032	5.537e-05	+++	4.961	7.012e-07	+++	2.282	0.02248	+++	1.787	0.07387	+++
4	102589916	G	A	rs35560961	BANK1	254722	2.396	0.01657	-+-	0.603	0.5468	-+-	2.442	0.01459	+++	0.919	0.3581	+++
4	102770588	C	T	rs7441177	BANK1	261091	2.977	0.002909	+++	4.795	1.63e-06	+++	1.442	0.1492	-++	1.309	0.1906	-++
4	102885084	T	C	rs12509248	BANK1	259484	3.461	0.0005376	+++	3.462	0.0005371	+++	2.389	0.01689	+++	1.718	0.08571	+++
4	103118768	C	T	rs151381	SLC39A8	260157	2.499	0.01247	-++	3.271	0.001073	-++	1.448	0.1475	+++	1.333	0.1824	+++
4	103132043	G	C	rs11943924	SLC39A8	258259	1.817	0.06929	+++	4.139	3.491e-05	+++	0.271	0.7866	+-+	-0.119	0.9052	+-+
4	103188709	C	T	rs13107325	SLC39A8	260485	7.517	5.61e-14	+++	9.805	1.074e-22	+++	4.791	1.663e-06	+++	4.115	3.87e-05	+++
4	103444698	T	C	rs1585213	NFKB1	261751	2.103	0.03543	+++	3.571	0.0003562	+++	1.142	0.2534	+++	1.017	0.309	0++
4	103928259	A	G	rs147095971	SLC9B1	251577	1.509	0.1313	+++	4.089	4.33e-05	-++	0.137	0.8912	+--	-0.954	0.3402	---
4	112396533	A	G	rs79532211	C4orf32	253074	2.345	0.01905	+++	2.878	0.004007	+++	1.569	0.1167	-++	1.013	0.3111	-++
4	120825898	T	C	rs138019431	LOC100996694	256845	0.501	0.6163	-++	1.511	0.1307	-++	-0.103	0.9176	--+	-0.119	0.905	--+
4	131729244	T	C	rs11736564	LOC101927282	259329	3.973	7.105e-05	+++	0.494	0.6211	+++	3.86	0.0001134	+++	0.249	0.8034	+++
4	143881444	C	CT	rs397950087	INPP4B	261260	3.38	0.0007243	-+-	2.981	0.002872	+++	2.568	0.01023	-+-	2.096	0.03611	+++
5	4042445	C	A	rs116221895	IRX1	253435	2.724	0.006453	+++	1.899	0.05754	++-	2.106	0.03518	-++	1.104	0.2694	-+-
5	19977095	C	T	rs13171601	CDH18	260930	2.328	0.01992	+++	2.797	0.005161	+++	1.829	0.06738	+++	1.111	0.2665	+++
5	20174745	T	C	rs10074778	CDH18	261561	2.821	0.004782	+++	2.224	0.02617	-++	2.054	0.03996	+++	1.191	0.2336	-++
5	51955408	G	A	rs10512980	PELO	261692	3.315	0.0009157	+++	3.005	0.002656	+++	2.536	0.0112	+++	1.778	0.07542	+++
5	53549029	C	T	rs75401707	ARL15	261807	0.031	0.9756	+-+	-3.057	0.002233	---	1.103	0.2701	+-+	-1.307	0.1914	---
5	67989140	C	A	rs1286373	PIK3R1	258897	2.02	0.04339	+++	2.95	0.00318	+++	1.095	0.2735	+++	1.019	0.3082	+++
5	87729711	C	A	rs6414946	LOC102546226	261590	1.117	0.2638	-++	3.16	0.001579	+++	0.386	0.6994	-++	0.667	0.5048	+++
5	91372556	C	T	rs548702256	ARRDC3-AS1	256882	0.121	0.9039	+-+	2.369	0.01785	+++	-0.958	0.3382	+-+	1.419	0.1558	+++
5	100918526	C	T	rs17137390	SLCO4C1	254445	1.837	0.06622	+++	-0.596	0.5511	+--	2.445	0.01447	+++	-0.632	0.5275	+--
5	101707793	G	C	rs62369302	SLCO6A1	257413	3.552	0.0003817	+++	2.722	0.006487	+++	2.768	0.005648	+++	1.864	0.06237	+++
5	101745977	G	T	rs13358778	SLCO6A1	259717	2.994	0.002752	+++	2.735	0.006234	+++	2.146	0.03191	+++	1.478	0.1394	+++
5	107550988	A	T	rs2922419	FBXL17	259078	2.899	0.003741	+++	0.141	0.8878	-++	3.208	0.001337	+++	0.144	0.8857	-++
5	112823998	T	C	rs348943	MCC	260169	3.755	0.0001734	+++	3.345	0.0008227	+++	2.502	0.01236	++-	1.652	0.09851	++-
5	124030507	C	T	rs11241763	ZNF608	259390	2.434	0.01492	+++	3.062	0.002197	+++	1.453	0.1463	-++	1.106	0.2685	-++
5	153513261	T	TA	rs142542929	GALNT10	257435	0.825	0.4096	+-+	2.981	0.002871	+++	-0.555	0.5787	+-+	1.474	0.1406	+++
5	153540025	C	T	rs4569924	GALNT10	260705	1.973	0.04847	+++	1.908	0.05637	+++	1.28	0.2006	++-	0.5	0.6174	++-
6	11470141	G	T	rs12209878	TMEM170B	258285	3.218	0.001293	++-	0.891	0.3729	++-	3.066	0.002172	++-	0.794	0.4274	++-
6	11520420	CTT	C	rs35200196	TMEM170B	252749	2.137	0.03258	-+-	1.643	0.1003	++-	1.736	0.08251	-+-	1.33	0.1835	++-
6	18794074	A	G	rs987386	MIR548A1	253895	0.289	0.7723	-++	3.684	0.0002297	+++	-1.053	0.2922	--+	-0.442	0.6587	+-+
6	29911240	T	G	rs9260156	HLA-A	254101	2.692	0.007111	++-	0.977	0.3287	+++	2.266	0.02344	++-	0.675	0.4999	+++
6	31224667	T	C	rs9264277	HLA-C	252256	3.502	0.0004625	+++	3.822	0.0001321	+++	2.267	0.0234	+++	1.921	0.05474	+++
6	31229050	C	G	rs2524120	HLA-C	259308	3.508	0.0004523	+++	3.756	0.0001724	+++	2.273	0.02303	+++	1.906	0.0566	+++
6	33332696	G	A	rs211451	KIFC1	262032	2.118	0.03413	+++	0.479	0.6316	++-	1.799	0.07198	+++	0.38	0.7043	++-
6	33767727	A	G	rs3828783	MLN	260478	3.372	0.0007473	-++	0.405	0.6856	-++	3.471	0.0005187	+++	1.618	0.1057	+++
6	44499229	T	C	rs114569212	CDC5L	256840	4.155	3.253e-05	+++	0.533	0.5943	-++	4.13	3.633e-05	+++	0.235	0.8139	-++
6	67508433	A	T	rs12200332	SLC25A51P1	258961	2.189	0.02858	+++	2.407	0.01608	++-	1.256	0.2093	+++	0.978	0.3282	++-
6	67893122	C	A	rs13194428	SLC25A51P1	254063	2.821	0.00479	-++	2.543	0.01099	-++	2.105	0.03527	-++	1.584	0.1131	-++
6	76909117	T	C	rs141113806	IMPG1	254822	2.97	0.002981	++-	3.321	0.0008977	++-	1.562	0.1182	-+-	1.297	0.1947	-+-
6	90316020	C	T	rs6934804	ANKRD6	253038	0.373	0.7093	-++	3.741	0.0001831	+++	-1.038	0.2991	--+	-0.351	0.7253	+-+
6	92964336	T	TA	rs139229769	CASC6	251262	2.316	0.02055	+++	3.859	0.0001138	+++	0.995	0.32	-++	0.937	0.349	-++
6	93010198	C	T	rs72918644	CASC6	256254	3.083	0.002049	+++	3.643	0.0002695	+++	1.957	0.05033	+++	1.312	0.1897	+++
6	109185029	G	A	rs2768541	ARMC2	261998	2.398	0.01649	+++	3.969	7.223e-05	+++	1.211	0.2259	++-	1.127	0.2599	++-
6	124303178	G	A	rs1510298	NKAIN2	257817	2.88	0.00398	+++	1.118	0.2634	++-	2.52	0.01175	+++	0.921	0.3572	++-
6	164466497	T	C	rs2064792	QKI	261419	2.54	0.01107	+++	1.734	0.08296	-++	2.094	0.03627	+++	1.054	0.2919	-++
6	164958700	T	C	rs73023479	C6orf118	261295	1.729	0.08386	+++	1.468	0.1421	+++	1.372	0.1699	+++	0.937	0.3485	+++
6	167670484	A	G	rs61542389	UNC93A	253336	1.235	0.2167	-++	0.588	0.5568	-+-	1.435	0.1512	-++	0.586	0.5581	-+-
6	170170649	T	C	rs7761459	ERMARD	259494	1.507	0.1317	+++	2.491	0.01273	+++	0.549	0.5833	-+-	0.48	0.6311	-+-
7	1003011	C	A	rs7777565	COX19	258314	2.711	0.0067	-+-	1.817	0.06917	-+-	2.447	0.01442	-+-	1.467	0.1424	-+-
7	1029549	T	C	rs12701278	CYP2W1	256750	2.067	0.03871	++-	2.348	0.01887	+++	1.399	0.1618	++-	1.409	0.1588	+++
7	1224755	G	A	rs12702456	LOC101927021	258157	4.163	3.145e-05	+++	3.071	0.002137	-++	3.446	0.0005682	+++	1.845	0.06497	-++
7	1224910	C	A	rs12702457	LOC101927021	257873	4.166	3.107e-05	+++	3.022	0.002508	-++	3.476	0.0005086	+++	1.838	0.06605	-++
7	16108875	C	A	rs145235739	ISPD	257179	1.718	0.08584	+++	-0.874	0.3823	---	2.171	0.02993	+++	-0.81	0.4179	---
7	16816000	TTTTGTATC	-		TSPAN13	262135	1.394	0.1632	+++	4.129	3.642e-05	++-	-0.254	0.7996	+-+	-0.434	0.6639	+--
7	54610964	T	C	rs77869386	VSTM2A	254335	3.13	0.001746	++-	0.357	0.7208	+++	3.097	0.001957	++-	0.337	0.736	+++
7	73022746	A	G	rs13246993	MLXIPL	260276	1.517	0.1293	-++	5.971	2.364e-09	+++	-0.311	0.7557	-+-	0.644	0.5193	++-
7	81753037	A	G	rs4728498	CACNA2D1	259610	2.803	0.00506	+++	0.968	0.3329	-++	2.52	0.01173	++-	0.728	0.4666	-+-
7	127568576	A	T	rs530002902	SND1	254927	1.646	0.09978	-++	3.203	0.00136	-++	0.762	0.4459	-++	0.752	0.4522	-++
7	131083712	C	A	rs73153491	MKLN1	261410	1.054	0.2917	+++	2.806	0.005014	+++	0.216	0.8293	-++	0.118	0.9059	-++
7	131629932	T	C	rs4728247	LOC101928782	257881	1.994	0.0462	+++	1.289	0.1973	-++	1.584	0.1132	+++	0.142	0.8869	-++
7	135082751	C	T	rs3812281	CNOT4	259194	2.005	0.04491	+++	2.406	0.01612	-+-	1.066	0.2865	+++	0.217	0.8281	-+-
7	140633992	G	A	rs62485381	BRAF	255102	1.373	0.1698	-++	3.005	0.002657	+++	0.375	0.7075	-++	1.146	0.2518	+++
7	150880343	T	G	rs74404509	ASB10	259927	0.954	0.3403	+++	1.775	0.07595	+++	0.367	0.714	+++	0.333	0.7393	+++
7	153487944	A	G	rs2098112	DPP6	261731	3.36	0.0007805	++-	5.541	3.011e-08	+++	1.767	0.07719	++-	2.052	0.04014	+++
8	3887885	T	A	rs35232591	CSMD1	258411	3.824	0.0001312	+++	1.314	0.1889	-++	3.721	0.0001987	+++	1.186	0.2355	-++
8	9183596	G	A	rs4841132	LOC157273	261959	3.053	0.002263	+++	4.611	4e-06	+++	1.852	0.06402	++-	1.513	0.1302	++-
8	9204867	C	G	rs73201625	LOC157273	257383	4.554	5.276e-06	+++	1.995	0.04607	-++	4.523	6.09e-06	+++	1.768	0.077	-++
8	21447418	A	G	rs7012580	GFRA2	252382	2.128	0.03334	++-	2.757	0.005833	++-	1.215	0.2244	++-	1.122	0.2619	++-
8	21818060	A	G	rs2054711	XPO7	259333	3.912	9.142e-05	+++	1.777	0.07555	+++	3.396	0.0006831	+++	1.461	0.144	+++
8	34673117	TGCAGTG	T	rs201883968	UNC5D	253007	1.828	0.06754	+++	3.614	0.0003015	+++	0.768	0.4424	++-	0.701	0.4835	++-
8	57390386	A	G	rs2016795	PENK	261964	4.242	2.217e-05	+++	4.08	4.501e-05	+++	2.61	0.009054	+++	2.161	0.03067	+++
8	64980570	C	T	rs13257326	LINC01289	260782	3.47	0.0005196	-++	2.454	0.01414	+++	2.964	0.00304	-++	2.033	0.04209	+++
8	84747628	T	A	rs56136942	RALYL	258992	1.168	0.2428	-+-	3.084	0.002044	+++	0.077	0.9387	-+-	1.702	0.08881	+++
8	126507389	A	C	rs2954038	TRIB1	260749	1.177	0.2393	-++	4.626	3.733e-06	+++	-0.363	0.7165	-+-	0.061	0.9517	++-
8	141283265	C	A	rs73714846	TRAPPC9	256270	2.839	0.004528	+++	1.692	0.0907	+++	1.981	0.04759	+++	1.213	0.2251	+++
9	12396515	G	T	rs10960660	TYRP1	254964	3.35	0.0008073	++-	3.067	0.002162	++-	2.303	0.02128	++-	1.791	0.07327	++-
9	13737464	C	T	rs77561531	LINC00583	261233	1.149	0.2507	+++	4.276	1.901e-05	++-	-0.19	0.8492	+-+	-0.547	0.584	+--
9	17232207	T	A	rs10962918	CNTLN	257905	2.374	0.01759	++-	1.927	0.05403	+++	2.108	0.03505	++-	1.488	0.1368	+++
9	21018574	C	T	rs1112165	PTPLAD2	254395	3.216	0.001302	+++	3.157	0.001592	+++	2.104	0.0354	+++	1.398	0.1623	+++
9	81897806	C	T	rs13285077	LOC101927450	254163	1.713	0.08666	+++	3.545	0.0003919	+++	0.823	0.4106	-++	0.392	0.6949	-++
9	82171223	A	G	rs11138297	TLE4	260161	1.523	0.1277	+++	2.447	0.01439	++-	0.736	0.4618	-++	0.496	0.6201	-+-
9	85350987	C	G	rs78091111	RASEF	260445	3.103	0.001919	+++	0.243	0.8078	--+	3.078	0.002087	++-	-0.188	0.8511	---
9	91611932	G	T	rs41286043	S1PR3	259409	1.921	0.05475	++-	4.554	5.264e-06	+++	0.012	0.9906	++-	0.771	0.4407	+++
9	94757648	G	A	rs17517507	SPTLC1	254902	3.731	0.0001908	+++	1.439	0.15	++-	3.548	0.0003877	+++	1.225	0.2208	++-
9	133776543	A	G	rs3857984	FIBCD1	260624	3.254	0.001139	+++	3.264	0.001097	+++	2.437	0.01482	+++	1.941	0.0522	+++
9	136934203	A	G	rs146671954	BRD3	259585	4.285	1.827e-05	+++	0.733	0.4636	++-	4.014	5.957e-05	+++	0.716	0.474	++-
9	136941188	G	C	rs146281019	BRD3	260262	4.315	1.6e-05	+++	0.762	0.4462	++-	4.01	6.066e-05	+++	0.743	0.4578	++-
9	139982868	T	C	rs3750518	MAN1B1	261911	3.164	0.001554	+++	2.351	0.0187	+++	2.289	0.02209	+++	1.603	0.109	+++
10	88126072	A	G	rs61856638	GRID1	261547	1.536	0.1245	++-	3.173	0.001509	+++	0.447	0.6548	++-	0.931	0.352	+++
10	110520317	GT	CT		RNU6-53P	260379	2.977	0.002907	+++	2.664	0.007717	-++	2.053	0.04009	+++	1.286	0.1986	-++
10	110545082	G	C	rs12572486	RNU6-53P	257068	3.507	0.0004538	-++	3.286	0.001017	-++	2.495	0.0126	+++	1.895	0.05806	+++
11	16562080	A	C	rs55928688	SOX6	260907	3.232	0.001231	+++	0.342	0.7322	++-	3.543	0.0003963	+++	0.316	0.7518	++-
11	27500267	A	G	rs10835186	LGR4	254890	0.483	0.6291	++-	3.811	0.0001386	++-	-0.887	0.3752	+--	-0.837	0.4024	+--
11	43749588	A	T	rs9804429	HSD17B12	256479	2.573	0.01008	+++	1.095	0.2735	-++	2.053	0.04011	+++	0.789	0.4299	-++
11	47500267	C	T	rs2242081	CELF1	261965	2.607	0.009123	+++	3.823	0.0001318	+++	1.434	0.1516	+++	0.99	0.3221	+++
11	47676170	G	A	rs7107356	AGBL2	257439	3.977	6.988e-05	+++	3.934	8.369e-05	+++	2.682	0.007326	+++	1.894	0.05823	+++
11	57612960	C	T	rs79260745	TMX2-CTNND1	257587	3.278	0.001044	+++	-1.677	0.09352	---	3.864	0.0001118	+++	-1.524	0.1275	---
11	57623969	T	C	rs7948571	TMX2-CTNND1	257763	3.28	0.00104	+++	-1.675	0.09391	---	3.859	0.0001137	+++	-1.521	0.1282	---
11	59969515	T	C	rs72920804	MS4A6A	259184	3.779	0.0001574	+++	1.782	0.07471	+++	3.166	0.001544	+++	1.239	0.2155	+++
11	64810303	T	C	rs476824	SAC3D1	260684	3.332	0.0008624	+++	2.149	0.03162	-++	2.934	0.003341	++-	1.035	0.3006	-+-
11	65238872	GA	G	rs534981725	MALAT1	260762	0.847	0.397	+++	3.764	0.0001675	++-	-0.262	0.7936	+-+	-0.413	0.6794	+--
11	66155621	C	T	rs7104253	SLC29A2	256985	2.247	0.02461	+++	1.133	0.2571	++-	2.238	0.02525	+++	0.753	0.4515	++-
11	77708482	G	A	rs151302373	INTS4	250634	1.81	0.07035	+++	2.492	0.01271	++-	1.116	0.2645	-++	0.625	0.5322	-+-
11	79295896	A	G	rs12802745	TENM4	249530	2.369	0.01783	+++	0.001	0.9991	+-+	2.809	0.004977	+++	0	0.9999	+-+
11	107125865	G	A	rs10890680	CWF19L2	259075	1.338	0.1808	+++	4.23	2.334e-05	+++	-0.192	0.8479	+--	-0.242	0.8091	+--
11	112848967	TA	T	rs199587145	NCAM1	259450	2.807	0.004998	-++	1.005	0.3148	-++	2.832	0.004621	+++	1.177	0.2392	+++
11	112849719	A	G	rs1940709	NCAM1	259606	2.846	0.004433	+++	1.105	0.2692	-++	2.832	0.004623	+++	1.011	0.3118	-++
11	113262900	A	C	rs12360992	ANKK1	253401	2.384	0.01713	++-	3.87	0.0001087	+++	1.24	0.2149	++-	1.506	0.132	+++
11	113370758	G	A	rs61902811	DRD2	259349	4.345	1.394e-05	+++	2.88	0.003973	+++	3.632	0.000281	+++	2.169	0.03006	+++
11	113392994	C	T	rs2514218	DRD2	261723	4.418	9.962e-06	+++	3.249	0.001157	+++	3.569	0.0003589	+++	2.341	0.01925	+++
11	113438092	C	A	rs61687445	DRD2	260152	5.657	1.544e-08	+++	2.44	0.01468	-++	5.029	4.934e-07	+++	2.034	0.04196	-++
11	113550499	G	T	rs7948365	TMPRSS5	260371	1.958	0.05018	+++	3.083	0.002047	+++	0.844	0.3985	+-+	0.468	0.6399	+-+
11	113578393	G	A	rs45618134	TMPRSS5	261903	1.718	0.08586	+++	2.996	0.002739	+++	0.636	0.525	+-+	0.269	0.7879	+-+
11	113697198	AT	A	rs538682333	USP28	256281	1.827	0.06767	+++	3.012	0.002592	+++	0.767	0.4428	+++	0.57	0.5689	+++
11	114007908	T	C	rs2519190	ZBTB16	259864	3.997	6.426e-05	+++	1.407	0.1596	++-	3.833	0.0001267	+++	1.187	0.2351	++-
11	116103543	A	G	rs10891932	LINC00900	259238	2.861	0.004219	+++	0.48	0.6313	+-+	2.711	0.006717	+++	0.048	0.9616	+-+
11	121542446	C	G	rs530647	SORL1	255135	2.717	0.006581	+++	1.689	0.09126	+++	2.179	0.02931	+++	0.979	0.3274	+++
11	121636060	T	C	rs6589894	SORL1	261746	2.962	0.003061	+++	3.886	0.0001019	+++	1.801	0.07171	+++	1.557	0.1196	+++
11	124088102	A	ACT	rs10548307	OR8G2	258817	1.847	0.06482	+++	2.787	0.005325	++-	0.853	0.3935	+++	0.356	0.7221	++-
12	2289651	G	C	rs2239017	CACNA1C	259375	2.261	0.02375	++-	2.811	0.004944	-++	1.585	0.1129	++-	1.456	0.1455	-++
12	47252316	A	T	rs192194513	SLC38A4	252681	1.519	0.1287	+++	3.495	0.0004732	+++	0.28	0.7792	+-+	0.116	0.9076	+-+
12	50263148	G	A	rs7132908	FAIM2	261504	3.266	0.001091	+++	3.707	0.0002099	+++	2.409	0.01598	+++	1.89	0.05877	+++
12	51939843	G	T	rs7971375	SLC4A8	260020	1.691	0.0909	++-	2.461	0.01387	+++	1.029	0.3034	++-	1.238	0.2157	+++
12	83887852	A	G	rs3112094	TMTC2	261912	0.196	0.8443	++-	2.949	0.003183	+++	-0.746	0.4554	---	-0.413	0.6797	--+
12	104530548	A	G	rs7979648	NFYB	255278	1.602	0.1092	+++	3.878	0.0001052	+++	0.546	0.585	+++	0.334	0.7385	+++
12	104594491	C	A	rs61939225	TXNRD1	259367	1.737	0.08236	+++	0.782	0.4339	-++	1.54	0.1235	+++	0.292	0.7704	-++
12	118227358	G	A	rs7957795	KSR2	260338	2.056	0.03975	+++	2.986	0.002826	+++	1.346	0.1784	+++	0.925	0.3548	+++
12	125811533	T	C	rs410598	TMEM132B	254673	2.572	0.01011	++-	4.811	1.5e-06	++-	0.812	0.4169	++-	0.964	0.335	++-
13	52424205	T	C	rs598957	LINC00282	256556	0.589	0.5557	+++	2.294	0.02178	-++	-0.325	0.7454	+-+	-0.647	0.5178	--+
13	89032381	A	G	rs338735	LINC00433	257889	1.691	0.09084	-++	2.964	0.003033	+++	0.514	0.6072	-+-	1.027	0.3043	++-
13	89060871	A	C	rs397880	LINC00433	257004	2.591	0.009563	+++	2.497	0.01253	+++	1.674	0.09405	+++	1.354	0.1758	+++
13	96895532	G	A	rs8002865	HS6ST3	261729	3.713	0.000205	+++	2.566	0.01028	+++	2.545	0.01091	+++	1.673	0.09439	+++
13	99456755	C	T	rs111422371	DOCK9	255843	3.399	0.0006758	+++	0.02	0.9842	+-+	3.462	0.0005355	+++	-0.267	0.7894	+-+
13	107731220	T	C	rs1417869	FAM155A	254537	1.456	0.1454	+++	2.196	0.02809	+++	1.044	0.2966	+++	0.81	0.4181	+++
14	32935675	C	T	rs142593459	AKAP6	255261	2.575	0.01002	+++	4.855	1.202e-06	+++	1.187	0.2353	-++	1.134	0.2569	-++
14	42076434	C	T	rs61990289	LRFN5	261932	2.436	0.01484	-++	0.892	0.3725	-++	2.221	0.02633	-++	0.587	0.5572	-++
14	58828077	G	A	rs74055634	ARID4A	257068	1.236	0.2165	-++	0.38	0.7037	++-	1.331	0.1832	-++	0.125	0.9003	++-
14	77623681	G	T	rs17105413	ZDHHC22	260088	2.047	0.04064	++-	2.723	0.006472	++-	0.978	0.328	++-	0.868	0.3855	++-
14	99680603	T	G	rs55975444	BCL11B	257225	2.306	0.02114	+++	0.492	0.6228	+++	2.007	0.04475	+++	0.462	0.6437	+++
14	104322394	A	C	rs6576006	LINC00637	259648	3.051	0.002284	+++	-0.647	0.518	++-	3.196	0.001393	+++	-0.245	0.8068	++-
14	104609797	A	T	rs35219418	KIF26A	256015	2.746	0.006033	+++	1.966	0.04926	+++	2.297	0.02161	+++	1.471	0.1413	+++
15	47647344	GGGAGA	G	rs10654863	SEMA6D	256954	3.031	0.00244	-++	2.522	0.01165	+++	1.938	0.05264	-+-	1.288	0.1978	++-
15	62396942	A	G	rs7173964	C2CD4A	259888	3.071	0.002135	+++	4.416	1.003e-05	+++	1.877	0.06047	+++	1.583	0.1134	0++
15	77823013	C	T	rs12914098	HMG20A	255608	2.721	0.006507	+++	2.537	0.01117	+++	1.998	0.04567	++-	1.311	0.1899	++-
15	77837982	G	T	rs12909292	HMG20A	261727	2.535	0.01125	+++	2.921	0.003484	+++	1.748	0.08042	++-	1.358	0.1745	++-
15	86123364	G	A	rs7177107	AKAP13	262011	1.023	0.3064	-++	1.865	0.06217	+++	0.267	0.7895	-+-	1.199	0.2305	++-
16	2190713	AAAAAGAAAAG	AAAAAG		MIR3180-5	261626	2.079	0.03758	+++	3.329	0.0008702	++-	0.644	0.5198	+++	0.526	0.5992	++-
16	12422950	G	A	rs2856770	SNX29	257520	2.989	0.002795	+++	2.289	0.02208	+++	2.241	0.02502	++-	1.39	0.1646	++-
16	13912832	G	A	rs12444126	ERCC4	258751	1.964	0.04957	-++	1.39	0.1646	+++	1.331	0.1832	-+-	0.173	0.8627	++-
16	26468004	C	T	rs80314628	HS3ST4	261974	3.713	0.0002045	+++	3.425	0.0006154	+++	2.37	0.01778	++-	1.768	0.07699	++-
16	29995803	A	C	rs4787488	TAOK2	258678	2.23	0.02572	+++	3.413	0.0006429	+++	1.023	0.3065	++-	0.87	0.3841	++-
16	30405726	C	T	rs4788412	ZNF48	261992	1.636	0.1018	+++	3.467	0.0005256	+++	0.247	0.8051	++-	0.24	0.8102	++-
16	49074400	G	A	rs2967263	CBLN1	258596	3.181	0.001467	+++	2.41	0.01597	++-	2.704	0.006842	+++	1.72	0.08546	++-
16	51446927	G	A	rs4238759	SALL1	261151	3.445	0.0005708	+++	2.851	0.004358	+++	2.959	0.003085	+++	1.91	0.0561	+++
16	53800954	T	C	rs1421085	FTO	262062	4.887	1.025e-06	+++	8.249	1.592e-16	++-	2.095	0.03613	+++	1.906	0.05663	++-
16	53809123	C	T	rs55872725	FTO	261496	4.859	1.181e-06	+++	8.181	2.825e-16	++-	2.093	0.03631	+++	1.867	0.06191	++-
16	53937632	T	C	rs2111112	FTO	260614	3.554	0.000379	++-	0.564	0.573	+++	3.283	0.001027	++-	0.554	0.5797	+++
16	64978694	T	C	rs35150	CDH11	256592	2.621	0.008777	++-	2.864	0.004178	+++	1.507	0.1319	++-	1.082	0.2795	+++
16	71983772	G	C	rs1035543	PKD1L3	261025	2.334	0.01961	-++	2.759	0.005799	-++	1.418	0.1563	-++	1.14	0.2541	-++
16	79749276	G	A	rs3813579	LOC102467146	261239	0.795	0.4267	++-	2.427	0.01521	-++	0.004	0.9969	++-	0.251	0.8019	-++
17	14539261	G	A	rs139659010	HS3ST3B1	254329	3.92	8.869e-05	+++	0.649	0.5161	-++	3.854	0.0001161	+++	0.627	0.5303	-++
17	37532507	C	G	rs9898773	FBXL20	259501	0.721	0.4711	-+-	3.09	0.002004	+++	-0.312	0.7551	-+-	0.726	0.4681	+++
17	44043092	CAA	C	rs557730220	MAPT	259292	3.113	0.001854	+++	3.201	0.001371	-++	2.269	0.02328	+++	1.301	0.1933	-++
17	44058017	G	T	rs77527347	MAPT	261428	3.308	0.0009397	+++	3.289	0.001007	-++	2.46	0.0139	+++	1.27	0.2042	-++
17	44083081	G	A	rs17573607	MAPT	260528	3.016	0.002565	+++	3.51	0.0004488	-++	2.071	0.03837	+++	1.298	0.1942	-++
17	47107290	T	G	rs4794019	IGF2BP1	260122	2.346	0.01898	+++	4.122	3.751e-05	+++	1.505	0.1323	+++	1.329	0.184	+++
17	78557499	A	G	rs9899563	RPTOR	260567	1.38	0.1677	-++	1.754	0.07938	+++	1.192	0.2332	-++	1.302	0.193	+++
17	78637655	G	A	rs12453880	RPTOR	255804	1.798	0.07211	-++	1.474	0.1404	-++	1.658	0.09739	-++	1.124	0.2609	-++
18	48126891	C	T	rs146801918	MAPK4	255847	1.812	0.07001	+++	3.77	0.0001633	++-	0.522	0.6014	+-+	0.115	0.9088	+--
18	48341696	G	T	rs76541877	MRO	255613	2.8	0.00511	+++	2.693	0.007077	++-	1.574	0.1155	+++	0.746	0.456	++-
18	50901206	G	A	rs55968250	DCC	261777	2.614	0.008937	++-	3.519	0.000433	+++	1.528	0.1264	++-	1.82	0.06883	+++
18	50966139	T	C	rs12956641	DCC	256516	2.26	0.02384	+++	3.125	0.001779	+++	0.656	0.5121	+++	0.545	0.586	+0+
18	53413566	T	G	rs57820851	TCF4	255503	2.347	0.01891	+++	-0.096	0.9234	-+-	2.66	0.007825	+++	-0.091	0.9276	-+-
18	70112109	A	C	rs76171344	CBLN2	258313	3.79	0.0001504	++-	1.927	0.05396	++-	3.498	0.0004681	+++	1.982	0.04747	+++
19	17362941	A	C	rs7247493	USHBP1	261592	2.931	0.003375	+++	0.593	0.553	-++	2.548	0.01084	+++	0.103	0.9177	-++
19	18538742	C	A	rs10405636	SSBP4	260014	2.285	0.02232	+++	1.636	0.1019	+++	1.869	0.06169	++-	1.115	0.2647	++-
19	32204489	A	G	rs117623407	THEG5	261850	3.975	7.039e-05	++-	1.162	0.2454	-+-	3.769	0.0001637	+++	1.451	0.1468	-++
19	49206417	G	A	rs492602	FUT2	262001	4.111	3.937e-05	+++	3.873	0.0001075	++-	3.217	0.001295	+++	2.25	0.02444	++-
19	49208978	G	A	rs632111	FUT2	261882	3.804	0.0001424	+++	4.05	5.12e-05	++-	2.748	0.006003	+++	1.927	0.05404	++-
19	49888606	G	A	rs142559702	LOC101928295	254383	0.908	0.3639	+++	2.925	0.003447	+++	-0.101	0.9196	+--	-0.1	0.9205	+--
19	54441790	G	A	rs307914	CACNG7	260498	2.354	0.01859	++-	3.932	8.409e-05	+++	1.111	0.2664	++-	1.485	0.1375	+++
19	55144711	G	C	rs61739176	LILRB1	261542	3.9	9.607e-05	+++	1.275	0.2022	+++	3.985	6.761e-05	+++	1.052	0.2928	+++
20	12469245	C	CTT	rs142660866	LOC101929486	257872	1.175	0.24	-+-	4.326	1.515e-05	++-	-0.466	0.6409	-+-	0.688	0.4916	++-
20	18571333	T	C	rs59832377	DTD1	258074	2.218	0.02657	+++	0.999	0.3176	+++	1.973	0.04852	-++	0.648	0.5168	-++
20	23995051	C	A	rs73110738	GGTLC1	257331	3.708	0.0002088	+++	1.437	0.1507	+++	3.693	0.0002212	+++	1.029	0.3033	+++
20	31551101	G	C	rs55801291	SUN5	257600	2.934	0.003344	++-	2.703	0.006874	++-	1.904	0.05695	++-	1.555	0.12	++-
20	37298929	G	A	rs220497	ARHGAP40	255163	3.291	0.0009973	+++	2.583	0.009781	+++	2.262	0.02372	+++	1.658	0.09738	+++
20	48455302	T	C	rs76728843	SLC9A8	261000	3.612	0.0003041	-++	0.364	0.716	-+-	3.889	0.0001005	-++	1.033	0.3014	-+-
20	53600570	A	G	rs34395355	DOK5	255699	3.231	0.001236	+++	0.155	0.8767	-++	3.526	0.0004223	+++	0.087	0.9306	-++
22	24821154	T	G	rs138019862	SPECC1L-ADORA2A	261766	3.995	6.463e-05	+++	2.22	0.02644	-++	3.686	0.0002278	+++	1.694	0.09032	-++
22	24900359	G	A	rs116812922	UPB1	260146	3.743	0.0001817	+++	2.879	0.003985	+++	3.074	0.00211	+++	1.959	0.05007	+++
22	41615376	C	T	rs2273085	L3MBTL2	261738	2.249	0.02449	+++	3.821	0.0001328	+++	1.188	0.2349	+++	1.022	0.3067	+++
22	43561385	G	A	rs25245	TTLL12	255878	2.81	0.004952	+++	0.705	0.4809	-+-	2.889	0.003859	+++	0.71	0.4776	-+-

### Sheet: STable17. Mediation EA
Supplementary Table 17. Mediation analysis for AUD (stringent definition) in EA. A1, effect allele; A2, other allele. Variants associated with AUD at a Bonferroni-corrected p-value threshold of 1.34x10-4 are highlighted in bold.
						AUD			AUDIT-C			Direct			Indirect
Chr	Pos	A1	A2	rsid	Gene	OR	SE	P-value	Beta	SE	P-value	OR	SE	P-value	Beta	SD	P-value
1	2528340	A	C	rs12133956	MMEL1	1.03	0.01589	0.06181	0.02637	0.01076	0.01426	1.02	0.01744	0.2487	0.000522195	0.000506856	0.302886
1	5592799	T	C	rs9787199	MIR4417	1.004	0.01249	0.7438	-0.0239	0.008313	0.004046	1.016	0.01365	0.2559	-0.000379373	0.000351911	0.281017
1	32196647	G	C	rs909001	BAI2	1.023	0.01366	0.1019	0.008272	0.00917	0.367	1.022	0.01494	0.1431	0.000180011	0.000234722	0.443133
1	37707134	C	T	rs4652946	MIR4255	1.13792	0.03159	4.35e-05	0.04214	0.0203	0.03789	1.1207	0.03433	0.0009	0.00480197	0.00272836	0.0784038
1	43869235	G	C	rs710249	SZT2	1.01399	0.0108	0.1987	-0.005488	0.00718	0.4446	1.01916	0.01182	0.1083	-0.000104157	0.000150921	0.490106
1	44757425	T	C	rs1295803	ERI3	1.023	0.01135	0.04944	0.01941	0.00759	0.01056	1.009	0.01244	0.454	0.000173909	0.000250854	0.488143
1	44879221	C	A	rs4660794	RNF220	1.016	0.01087	0.1365	0.01498	0.007247	0.03878	1.009	0.0119	0.4679	0.000134217	0.000189719	0.479287
1	48516401	G	T	rs513108	SKINTL	1.022	0.01071	0.04615	0.01521	0.007134	0.03306	1.022	0.01171	0.06382	0.000330992	0.000236272	0.161245
1	66413965	T	A	rs7543245	PDE4B	1.02733	0.01211	0.02595	0.0164	0.008019	0.04087	1.02522	0.01326	0.06074	0.000408485	0.00029527	0.166533
1	72733610	G	A	rs34305371	NEGR1	1.0929	0.01838	1.326e-06	0.04278	0.01195	0.000342	1.07793	0.02003	0.0001791	0.00321051	0.00124037	0.00964384
1	72765116	G	A	rs2568958	NEGR1	1.029	0.01094	0.008514	0.01917	0.007318	0.008813	1.025	0.01198	0.03775	0.000473357	0.000292224	0.105266
1	73784077	A	G	rs7517355	LINC01360	1.067	0.01082	1.736e-09	0.01852	0.007223	0.01036	1.062	0.01185	3.537e-07	0.00111405	0.000486772	0.0220996
1	78527912	T	C	rs2031496	GIPC2	1.02041	0.01082	0.06221	0.009467	0.007218	0.1897	1.0203	0.01184	0.08923	0.000190293	0.000183342	0.299309
1	80800862	T	C	rs12084568	ELTD1	1.018	0.01193	0.1273	-0.001755	0.007995	0.8262	1.021	0.01306	0.1091	-3.64734e-05	0.00016773	0.827855
1	156728849	C	T	rs6657293	HDGF	1.018	0.01121	0.1146	0.02042	0.007492	0.006426	1.004	0.0123	0.7255	8.15171e-05	0.00025294	0.747242
1	165140258	C	T	rs7540787	LMX1A	1.016	0.01062	0.1455	0.003949	0.007064	0.5762	1.014	0.01161	0.2462	5.49026e-05	0.000108385	0.612469
1	171837604	C	G	rs6685974	DNM3	1.037	0.01075	0.0007175	0.01518	0.007173	0.03432	1.036	0.01178	0.002871	0.000536873	0.000310378	0.0836769
1	189951042	T	C	rs815724	BRINP3	1.018	0.01155	0.1212	0.003853	0.007712	0.6174	1.017	0.01263	0.1896	6.49505e-05	0.000138812	0.639853
1	192021769	T	G	rs12027699	RGS18	1.03605	0.01064	0.0008563	0.01735	0.007084	0.01429	1.03135	0.01165	0.00805	0.000535623	0.000297797	0.0720788
1	230271567	A	G	rs61578524	GALNT2	1.033	0.01467	0.0249	0.01053	0.009876	0.2864	1.029	0.01609	0.07113	0.000301026	0.000329266	0.360594
2	4951781	C	T	rs7577823	LINC01249	1.05319	0.01374	0.0001619	0.008731	0.009061	0.3353	1.05075	0.015	0.0009574	0.000432232	0.000467296	0.354985
2	25682120	A	G	rs116785314	DTNB	1.236	0.1343	0.114	0.2725	0.09693	0.004933	1.15	0.1456	0.3358	0.0380851	0.041925	0.363662
2	27467398	T	TCA	rs150375489	CAD	1.078	0.02458	0.002298	0.08444	0.01677	4.805e-07	1.046	0.02698	0.09584	0.00379755	0.00239979	0.113546
2	27748992	A	AT	rs11336847	GCKR	1.05809	0.01088	2.112e-07	0.06508	0.007205	1.689e-19	1.03509	0.01191	0.003827	0.00224447	0.000813959	0.00582491
2	27801403	C	G	rs1919125	C2orf16	1.03477	0.01062	0.001269	0.0249	0.007068	0.0004258	1.02554	0.01161	0.03016	0.00062786	0.000339611	0.0644919
2	31805706	G	C	rs523349	SRD5A2	1.025	0.01159	0.03222	-0.0009989	0.007744	0.8974	1.034	0.01266	0.008371	-3.3398e-05	0.000259228	0.897487
2	37463746	C	A	rs187227053	NDUFAF7	1.049	0.06661	0.4688	0.04067	0.04593	0.3759	1.03	0.07353	0.6897	0.00120216	0.00328421	0.714335
2	37514202	T	C	rs10166051	PRKD3	1.009	0.01126	0.408	0.02243	0.007482	0.002722	0.9969	0.01234	0.7985	-6.9641e-05	0.000277759	0.802027
2	45170153	A	G	rs4953152	SIX3	1.033	0.01126	0.003519	0.02233	0.007529	0.003024	1.024	0.01233	0.05294	0.00052959	0.000328162	0.106569
2	56803365	A	G	rs4672142	CCDC85A	1.01802	0.01081	0.09777	0.01959	0.007206	0.006572	1.00452	0.01184	0.7057	8.83539e-05	0.000234211	0.705995
2	56836943	T	A	rs10164491	CCDC85A	1.02208	0.01059	0.0394	0.02071	0.007049	0.003305	1.00786	0.0116	0.5009	0.000162171	0.000246496	0.510598
2	57987593	C	T	rs11682175	VRK2	1.023	0.01059	0.03236	0.03044	0.007059	1.621e-05	1.01	0.01159	0.4059	0.000302888	0.000359724	0.399787
2	58145060	G	A	rs2717005	VRK2	1.021	0.01102	0.06353	0.02772	0.007334	0.0001571	1.005	0.01206	0.685	0.000138255	0.000336298	0.680994
2	59886357	C	T	rs2244983	LOC101927285	1.02638	0.01262	0.03877	0.01519	0.008352	0.069	1.02291	0.01382	0.1011	0.000344125	0.000282613	0.223355
2	77864527	C	A	rs72813179	LOC101927967	1.07078	0.04114	0.09668	0.09812	0.02706	0.0002882	1.02997	0.04491	0.5113	0.00289766	0.00447844	0.517616
2	79516692	A	G	rs114075226	REG3A	1.342	0.06883	1.938e-05	0.08339	0.05201	0.1088	1.32	0.0767	0.0002947	0.0231517	0.0157928	0.142657
2	86451033	A	AAAAG	rs201569363	REEP1	1.025	0.0307	0.4209	0.05386	0.02078	0.00953	0.9912	0.0337	0.793	-0.000476066	0.00182435	0.794131
2	86474678	CTTTTGT	CTGT		REEP1	1.00523	0.02847	0.855	-0.04219	0.01906	0.02683	1.03821	0.03121	0.2295	-0.00158188	0.00149818	0.291028
2	101045461	ATAGAG	A	rs150610453	CHST10	1.16659	0.07122	0.03051	-0.05634	0.04396	0.1999	1.23138	0.07739	0.007162	-0.0117261	0.0101353	0.247287
2	104240205	C	T	rs11123965	LOC100287010	1.01564	0.01063	0.1434	0.001639	0.007074	0.8167	1.01792	0.01164	0.1277	2.91033e-05	0.000127052	0.818817
2	122088222	A	G	rs557761743	CLASP1	1.23	0.09172	0.02396	0.053	0.06667	0.4267	1.225	0.1019	0.04649	0.0107559	0.0145681	0.460323
2	122615824	G	C	rs72830885	TSN	1.04	0.0145	0.006274	0.004021	0.009771	0.6807	1.044	0.01595	0.00721	0.000173142	0.000425594	0.684137
2	144111543	G	A	rs6430024	ARHGAP15	1.01041	0.01087	0.3403	0.001476	0.007235	0.8383	1.01031	0.01189	0.3877	1.51325e-05	7.62238e-05	0.842632
2	144208523	G	T	rs35942385	ARHGAP15	1.0523	0.01113	4.551e-06	0.03353	0.00737	5.366e-06	1.0395	0.01218	0.001474	0.00129898	0.000498306	0.00913943
2	144228576	TAAAG	T	rs145441368	ARHGAP15	1.05064	0.01114	9.344e-06	0.03113	0.00738	2.457e-05	1.03961	0.01218	0.001437	0.00120924	0.000475339	0.0109607
2	146518176	A	G	rs979526	TEX41	1.03	0.01088	0.00733	0.02394	0.007253	0.0009645	1.021	0.01191	0.07421	0.000497534	0.000322518	0.122914
2	149246906	T	-	rs111476224	MBD5	1.057	0.02028	0.006727	0.02757	0.01369	0.04407	1.044	0.02221	0.05412	0.00118715	0.000849964	0.162502
2	155958767	A	G	rs112071415	KCNJ3	1.06157	0.02905	0.03961	0.05435	0.019	0.004234	1.04701	0.03181	0.1485	0.0024968	0.00193671	0.197331
2	156428465	T	C	rs11904522	KCNJ3	1.01812	0.02318	0.4392	0.02931	0.0154	0.0569	1.00624	0.02536	0.8061	0.000182288	0.000749447	0.807828
2	156919650	C	T	rs111991299	AC093375.1	1.099	0.02268	3.219e-05	0.02677	0.01562	0.0867	1.087	0.02496	0.0008174	0.0022332	0.00146437	0.127255
2	161877176	T	C	rs6715073	TANK	1.038	0.01088	0.0005796	0.01962	0.007256	0.006864	1.027	0.01192	0.02448	0.000522715	0.000303423	0.0849382
2	165513091	C	T	rs10195252	COBLL1	1.039	0.0108	0.0003926	0.03289	0.007203	4.967e-06	1.026	0.01183	0.0286	0.000844212	0.000430781	0.050028
2	166226978	A	G	rs2304012	SCN2A	1.02417	0.01083	0.02708	0.02365	0.007221	0.001058	1.01031	0.01185	0.387	0.000242469	0.000289866	0.402882
2	168676315	G	C	rs75284091	B3GALT1	1.06078	0.02023	0.003529	0.02905	0.0131	0.0266	1.05452	0.02213	0.01639	0.0015421	0.000947037	0.103452
2	175102999	G	A	rs10460313	OLA1	1.02881	0.01513	0.06031	0.03394	0.009991	0.0006828	1.01266	0.01654	0.4459	0.000426924	0.000575263	0.458005
2	178482594	G	T	rs61742858	TTC30A	1.01947	0.01277	0.1313	0.01423	0.008451	0.09227	1.01554	0.01397	0.2698	0.000219402	0.00023769	0.355977
2	185785791	A	G	rs11681373	ZNF804A	1.03284	0.0109	0.003037	0.007928	0.007241	0.2735	1.02997	0.01194	0.01339	0.000234128	0.000233855	0.316745
2	200719755	A	G	rs13034702	FTCDNL1	1.051	0.01065	2.775e-06	0.02084	0.007095	0.003318	1.044	0.01165	0.0001898	0.00089736	0.00039023	0.0214729
2	200918029	C	T	rs3094765	C2orf47	1.053	0.01061	1.047e-06	0.0228	0.007071	0.001265	1.044	0.01161	0.0001938	0.000981756	0.000403453	0.0149585
2	201222403	T	A	rs2033804	SPATS2L	1.039	0.01101	0.0005522	0.02269	0.007356	0.002035	1.031	0.01206	0.01047	0.000692708	0.000353995	0.0503677
2	221350752	A	G	rs2708133	MIR4268	1.02807	0.01333	0.038	0.02422	0.008812	0.005984	1.01885	0.0146	0.2019	0.000452266	0.000390023	0.246216
2	227092802	A	G	rs2176040	LOC646736	1.037	0.01117	0.001187	0.02162	0.007464	0.003776	1.032	0.01222	0.01114	0.000681001	0.000353659	0.0541559
3	14582986	C	T	rs9883238	GRIP2	1.004	0.01208	0.7195	-0.0289	0.00804	0.0003243	1.029	0.01321	0.03087	-0.000826178	0.000445618	0.0637386
3	16972211	A	G	rs2014490	PLCL2	1.031	0.01124	0.006034	0.004688	0.007497	0.5318	1.034	0.01229	0.006663	0.000156742	0.000257197	0.542243
3	18798299	A	C	rs9842678	SATB1	1.018	0.01197	0.1274	0.006397	0.008051	0.4269	1.018	0.01312	0.1815	0.000114122	0.000166353	0.492699
3	38394281	C	A	rs187320552	XYLB	1.27584	0.1273	0.05563	0.2061	0.07808	0.008297	1.15314	0.1381	0.3021	0.0293663	0.0305595	0.336574
3	38513365	G	A	rs13058903	ACVR2B	1.00422	0.01073	0.692	0.0175	0.007145	0.01432	0.994036	0.01174	0.5881	-0.000104686	0.000209849	0.617875
3	49425167	G	A	rs62259943	RHOA	1.021	0.01196	0.07908	0.01493	0.007994	0.06186	1.016	0.01312	0.2174	0.000236989	0.00023339	0.309906
3	49483193	T	C	rs138084484	NICN1	1.021	0.01196	0.08754	0.01396	0.00799	0.08072	1.016	0.01311	0.227	0.000221592	0.000222666	0.31965
3	61237223	T	C	rs9880846	FHIT	1.037	0.01542	0.01721	0.03146	0.01037	0.002424	1.027	0.0169	0.1185	0.000838155	0.000599171	0.161856
3	61243944	C	CG	rs147249130	FHIT	1.041	0.01528	0.007804	0.03427	0.0103	0.000875	1.028	0.01676	0.09711	0.000946372	0.000640936	0.139797
3	82074672	C	A	rs62265753	GBE1	1.045	0.04103	0.2821	0.09828	0.02829	0.0005116	0.9822	0.04533	0.6924	-0.00176514	0.00448391	0.693831
3	82656698	T	A	rs62260887	GBE1	1.131	0.05537	0.02592	0.1684	0.03917	1.721e-05	1.056	0.06147	0.3785	0.00917581	0.0105693	0.385308
3	85481557	A	G	rs62250691	CADM2	1.016	0.01856	0.3898	-0.004973	0.01249	0.6905	1.018	0.02035	0.3744	-8.87179e-05	0.000244725	0.716963
3	85758302	G	A	rs75613324	CADM2	1.03767	0.01752	0.03483	0.02635	0.01156	0.02261	1.02554	0.01915	0.1887	0.000664422	0.000582743	0.254218
3	105234501	G	A	rs115155452	ALCAM	1.144	0.03824	0.0004217	0.03523	0.02643	0.1824	1.139	0.04197	0.001929	0.00458521	0.0037442	0.22072
3	105299342	T	A	rs9854039	ALCAM	1.0003	0.01266	0.9798	-0.01402	0.00843	0.09638	1.00644	0.01383	0.6436	-9.00164e-05	0.000201309	0.654764
3	116949657	G	A	rs9865393	LINC00901	1.02944	0.01726	0.09222	0.02562	0.01131	0.02349	1.0174	0.01887	0.36	0.000441891	0.000521322	0.396641
3	136954140	A	G	rs115527905	IL20RB	1.037	0.06615	0.5851	-0.1506	0.04524	0.0008694	1.143	0.07184	0.0623	-0.0201287	0.0123941	0.104366
3	139384974	C	T	rs118030040	NMNAT3	1.37137	0.1404	0.02455	0.2023	0.08563	0.01818	1.19689	0.1485	0.2263	0.0363584	0.0337541	0.281412
3	150674627	C	T	rs11714757	CLRN1	1.022	0.01138	0.05976	0.02102	0.007588	0.005611	1.015	0.01245	0.2328	0.000312959	0.000285043	0.272233
3	157961824	G	GT	rs34272372	RSRC1	1.02239	0.01113	0.04684	0.009851	0.00741	0.1837	1.01585	0.01219	0.1981	0.000154887	0.000167314	0.354589
4	16467877	A	G	rs2313360	LDB2	1.015	0.01448	0.2896	0.02609	0.009697	0.007135	0.9995	0.0159	0.9729	-1.30483e-05	0.000414859	0.974909
4	39077136	G	A	rs2712012	KLHL5	1.019	0.01224	0.1302	0.02073	0.008187	0.01133	1.013	0.01342	0.3465	0.000267753	0.000297616	0.368301
4	39400998	A	G	rs13110790	MIR1273H	1.05775	0.01071	1.598e-07	0.04395	0.00712	6.705e-10	1.04102	0.01172	0.0006044	0.00176667	0.000589266	0.00271687
4	39403731	T	C	rs33968162	MIR1273H	1.05787	0.01069	1.472e-07	0.04416	0.007103	5.085e-10	1.04123	0.0117	0.0005592	0.0017843	0.000591032	0.00253642
4	45030609	A	G	rs13140100	GNPDA2	1.02627	0.01206	0.03125	0.01419	0.007984	0.07552	1.01999	0.01319	0.1344	0.000280886	0.000244965	0.251532
4	45182527	A	G	rs10938397	GNPDA2	1.01031	0.0107	0.3357	0.01138	0.007126	0.1103	1.00462	0.01171	0.6923	5.24688e-05	0.00013725	0.70225
4	46913328	A	AT	rs35813826	COX7B2	1.02407	0.01059	0.02504	0.02299	0.00706	0.001129	1.01327	0.01161	0.2567	0.000303159	0.000282684	0.283526
4	61585376	C	G	rs115663100	LPHN3	1.06033	0.01877	0.001798	-0.01048	0.01241	0.3984	1.07991	0.02056	0.0001839	-0.000805713	0.000978122	0.41009
4	79622408	T	G	rs2867465	LINC01094	1.028	0.01095	0.01288	-0.002418	0.007312	0.7409	1.033	0.01198	0.006132	-7.85057e-05	0.000239161	0.742719
4	90746878	G	GA	rs36056834	SNCA	1.015	0.01199	0.225	0.02124	0.008006	0.007984	1.002	0.01311	0.8768	4.24376e-05	0.000278915	0.879067
4	90767095	C	A	rs2619367	SNCA-AS1	1.02	0.01219	0.1117	0.01951	0.008158	0.01678	1.009	0.01333	0.4956	0.000174805	0.000270145	0.517582
4	92029683	C	G	rs73834784	CCSER1	1.50989	0.4739	0.3847	0.566	0.2801	0.04333	1.40036	0.53	0.5253	0.19059	0.314458	0.544454
4	92035225	G	A	rs140600491	CCSER1	1.50989	0.4739	0.3846	0.566	0.2801	0.04332	1.40036	0.53	0.5253	0.19059	0.314458	0.544454
4	92035277	A	G	rs147812525	CCSER1	1.50989	0.4739	0.3846	0.566	0.2801	0.04332	1.40036	0.53	0.5253	0.19059	0.314458	0.544454
4	92058568	G	T	rs537508132	CCSER1	1.50966	0.4739	0.3847	0.5664	0.2802	0.0432	1.39958	0.53	0.5259	0.190408	0.314624	0.545051
4	92070394	C	T	rs149224361	CCSER1	1.50966	0.4739	0.3847	0.5665	0.2802	0.0432	1.39958	0.53	0.5259	0.190442	0.314674	0.545044
4	96405913	T	C	rs13134684	UNC5C	1.023	0.01108	0.03696	0.01375	0.007417	0.06371	1.015	0.01212	0.2294	0.000204718	0.000199917	0.305827
4	96642821	G	T	rs1123582	PDHA2	1.00361	0.01085	0.7404	0.01099	0.007239	0.1288	0.999001	0.01188	0.9394	-1.09845e-05	0.000130762	0.933053
4	99029109	T	C	rs138081390	STPG2	2.18675	0.1519	2.607e-07	0.3527	0.06495	5.643e-08	1.83824	0.1601	0.0001434	0.214726	0.0689356	0.00184022
4	99161352	A	G	rs140184756	RAP1GDS1	1.81455	0.1236	1.442e-06	0.3372	0.0565	2.41e-09	1.52999	0.1314	0.001214	0.143398	0.0504035	0.00444123
4	99595604	T	C	rs6819703	TSPAN5	1.03338	0.0124	0.008127	0.03116	0.00816	0.0001345	1.01947	0.01355	0.154	0.000600913	0.00045059	0.18233
4	99630309	C	T	rs6819335	TSPAN5	1.038	0.01861	0.04449	0.01715	0.01267	0.1761	1.025	0.02042	0.2223	0.000423478	0.000469596	0.367167
4	99661805	A	G	rs4699365	TSPAN5	1.025	0.01122	0.0306	0.02189	0.007498	0.003511	1.02	0.01226	0.1113	0.00043348	0.000306708	0.157558
4	99686494	A	G	rs2178126	TSPAN5	1.11383	0.03637	0.003046	0.08053	0.02274	0.0003979	1.09016	0.03978	0.02995	0.00695141	0.00375705	0.0642803
4	99702014	C	T	rs2866027	EIF4E	1.1157	0.03609	0.002408	0.08982	0.02255	6.802e-05	1.08542	0.03946	0.03769	0.00736251	0.00399733	0.0654965
4	99820540	G	A	rs76790530	EIF4E	1.03853	0.1738	0.8279	-0.05906	0.1073	0.5821	1.13856	0.1923	0.4998	-0.00766404	0.0179684	0.669723
4	99830265	G	A	rs6833074	EIF4E	1.03853	0.1738	0.8279	-0.05906	0.1073	0.5821	1.13856	0.1923	0.4998	-0.00766404	0.0179684	0.669723
4	99831950	G	A	rs145543417	EIF4E	1.03853	0.1738	0.8279	-0.05906	0.1073	0.5821	1.13856	0.1923	0.4998	-0.00766404	0.0179684	0.669723
4	99832361	G	A	rs144593117	EIF4E	1.03864	0.1738	0.8275	-0.05906	0.1073	0.5821	1.13869	0.1923	0.4994	-0.00767077	0.0179779	0.669614
4	99856221	T	A	rs114799193	EIF4E	1.141	0.1964	0.5029	0.01414	0.1281	0.9122	1.108	0.22	0.6398	0.00145015	0.0135008	0.914462
4	99868525	T	C	rs80135832	EIF4E	1.06986	0.1759	0.7009	0.06595	0.1071	0.5379	1.09505	0.1945	0.6406	0.00598828	0.0160969	0.709881
4	99871856	T	C	rs113377835	EIF4E	1.06986	0.1759	0.7009	0.06595	0.1071	0.5379	1.09505	0.1945	0.6406	0.00598828	0.0160969	0.709881
4	99872576	GTGCAATC	G	rs200667979	EIF4E	1.06986	0.1759	0.7009	0.06595	0.1071	0.5379	1.09505	0.1945	0.6406	0.00598828	0.0160969	0.709881
4	99873404	A	T	rs113024979	EIF4E	1.06247	0.176	0.7304	0.06806	0.1076	0.5269	1.08838	0.1946	0.6634	0.00576378	0.0160764	0.719951
4	99894743	TAAATC	T	rs148947190	METAP1	1.02554	0.1477	0.8644	0.09443	0.0939	0.3146	1.00817	0.1622	0.9599	0.000767998	0.0153356	0.960059
4	99898761	C	T	rs6856734	METAP1	1.09325	0.1687	0.5972	0.109	0.103	0.29	1.09757	0.186	0.6166	0.0101482	0.0224275	0.650918
4	99901135	C	T	rs72908917	METAP1	1.09325	0.1687	0.5972	0.109	0.103	0.29	1.09757	0.186	0.6166	0.0101482	0.0224275	0.650918
4	99908929	A	G	rs6532777	METAP1	1.19161	0.1746	0.3154	0.1355	0.1029	0.1881	1.19374	0.1924	0.3574	0.0239964	0.0318078	0.450598
4	99910849	G	A	rs113776111	METAP1	1.16455	0.1747	0.3832	0.1206	0.1037	0.245	1.1773	0.1928	0.3972	0.0196849	0.0287601	0.493689
4	99915421	G	A	rs72908953	METAP1	1.04275	0.1602	0.7937	0.0815	0.09994	0.4148	1.05485	0.1761	0.7617	0.00435216	0.0153123	0.776237
4	99919280	G	A	rs72908961	METAP1	1.09302	0.1595	0.5769	0.1054	0.09825	0.2834	1.09004	0.175	0.6225	0.00908671	0.0202969	0.654377
4	99920879	G	T	rs35933543	METAP1	1.09302	0.1595	0.5769	0.1054	0.09825	0.2834	1.09004	0.175	0.6225	0.00908671	0.0202969	0.654377
4	99923436	G	A	rs7667503	METAP1	1.08413	0.1629	0.6199	0.1024	0.09994	0.3053	1.0866	0.1791	0.6427	0.00850489	0.0201308	0.672674
4	99925678	A	G	rs72908966	METAP1	1.09302	0.1595	0.5769	0.1054	0.09825	0.2834	1.09004	0.175	0.6225	0.00908671	0.0202969	0.654377
4	99930740	A	G	rs58521602	METAP1	1.09146	0.1629	0.5912	0.08939	0.09963	0.3696	1.09975	0.1789	0.5951	0.00849922	0.0185869	0.647478
4	99943510	C	T	rs111879194	METAP1	1.0694	0.163	0.6806	0.08074	0.1004	0.4211	1.08155	0.1792	0.6619	0.00632954	0.0164709	0.700766
4	99950395	A	G	rs17028382	METAP1	1.06372	0.1598	0.6993	0.08738	0.09933	0.3791	1.06998	0.1761	0.7009	0.00591009	0.0167903	0.724843
4	99952472	G	T	rs10489130	METAP1	1.04954	0.1631	0.767	0.08485	0.1013	0.4022	1.05798	0.1797	0.7536	0.00478204	0.0162813	0.768977
4	99952915	G	A	rs72908992	METAP1	1.10302	0.1629	0.5474	0.09062	0.09943	0.3621	1.10914	0.1787	0.5623	0.00938681	0.0191916	0.624763
4	99955535	T	G	rs7670154	METAP1	1.12816	0.1629	0.4592	0.09173	0.09893	0.3538	1.1396	0.1786	0.4642	0.0119871	0.0208695	0.565707
4	99957208	A	G	rs72908996	METAP1	1.05988	0.1631	0.7212	0.08964	0.1009	0.3742	1.06519	0.1795	0.7251	0.00566102	0.0173062	0.743585
4	99958774	A	G	rs6822811	METAP1	1.007	0.1162	0.9525	-0.06172	0.07602	0.4168	1.014	0.1274	0.9101	-0.000858087	0.00793384	0.913872
4	99964212	T	C	rs6834982	METAP1	1.11744	0.163	0.4957	0.1007	0.09943	0.3114	1.12271	0.1789	0.5176	0.0116558	0.0213776	0.585592
4	99965732	T	C	rs17028421	METAP1	1.11744	0.163	0.4957	0.1007	0.09943	0.3114	1.12271	0.1789	0.5176	0.0116558	0.0213776	0.585592
4	100025015	T	C	rs28470942	LOC100507053	1.017	0.1718	0.9213	-0.04448	0.111	0.6886	0.9975	0.1912	0.9894	0.000111339	0.00850911	0.98956
4	100043933	G	A	rs28542574	LOC100507053	1.00231	0.1716	0.9895	0.05406	0.11	0.6231	1.02103	0.1908	0.913	0.00112527	0.0105657	0.915184
4	100047187	T	TTC	rs29001225	LOC100507053	1.71615	0.1421	0.0001441	0.3778	0.07453	4.013e-07	1.42308	0.1508	0.01935	0.133297	0.0627481	0.0336429
4	100056998	A	G	rs3805322	LOC100507053	3.12012	0.2884	7.967e-05	0.5263	0.1204	1.242e-05	2.28206	0.3007	0.006059	0.43424	0.186853	0.0201275
4	100064166	G	GA	rs5860566	LOC100507053	1.02	0.01163	0.08499	0.02106	0.00776	0.006654	1.017	0.01271	0.1869	0.000355011	0.000297926	0.233416
4	100066287	T	C	rs4148884	LOC100507053	1.003	0.01979	0.8967	-0.01126	0.01317	0.3925	1.006	0.02162	0.7891	-6.73581e-05	0.000255872	0.792358
4	100068341	C	CA	rs201825018	LOC100507053	1.01	0.1578	0.9484	-0.08139	0.102	0.4249	1.025	0.1751	0.8874	-0.00200973	0.0144722	0.889554
4	100069143	C	A	rs62325477	LOC100507053	1.0636	0.01604	0.0001217	0.03187	0.01046	0.002314	1.04778	0.01751	0.007731	0.00148745	0.000741448	0.0448412
4	100101977	C	G	rs72901229	LOC100507053	1.18652	0.2757	0.5352	-0.02582	0.175	0.8827	1.39567	0.3106	0.2831	-0.00860779	0.0588896	0.883789
4	100109115	G	GA	rs35989231	LOC100507053	1.568	0.248	0.06965	-0.1284	0.173	0.458	1.868	0.2705	0.0209	-0.0802331	0.113545	0.479802
4	100155470	A	G	rs1154431	LOC100507053	1.21773	0.03731	1.301e-07	0.1288	0.02272	1.435e-08	1.18231	0.04072	3.878e-05	0.0215704	0.00647959	0.000871638
4	100163386	CT	C	rs150627184	LOC100507053	1.007	0.152	0.9625	-0.06016	0.09956	0.5457	1.031	0.1669	0.8528	-0.00183664	0.0104907	0.861022
4	100175436	G	A	rs28470433	LOC100507053	1.077	0.1526	0.6273	-0.03887	0.1019	0.7028	1.072	0.1696	0.6815	-0.00270248	0.0096774	0.780048
4	100177417	C	A	rs28600890	LOC100507053	1.031	0.164	0.8531	-0.01101	0.1074	0.9183	1.005	0.1818	0.9769	-5.49128e-05	0.00207205	0.978857
4	100190805	T	C	rs28864441	LOC100507053	1.034	0.1622	0.8378	-0.01993	0.1064	0.8514	1.013	0.1796	0.9412	-0.00025742	0.00383418	0.946472
4	100200571	TA	T	rs28364332	LOC100507053	1.096	0.04619	0.04783	0.08921	0.03217	0.005554	1.071	0.05084	0.177	0.00611916	0.00504375	0.225047
4	100229017	G	A	rs2066702	ADH1B	1.1542	0.137	0.2951	0.11	0.08241	0.182	1.12638	0.1504	0.4286	0.013091	0.0192326	0.496082
4	100235194	G	A	rs28626993	ADH1B	2.24366	0.425	0.05724	0.2875	0.2163	0.1839	2.27066	0.4625	0.07621	0.235771	0.221686	0.287541
4	100239319	C	T	rs1229984	ADH1B	1.79083	0.03692	3.898e-56	0.4416	0.01863	5.235e-124	1.46306	0.03937	4.34e-22	0.168041	0.0187756	3.55515e-19
4	100243932	G	T	rs1229982	ADH1B	1.05208	0.0139	0.0002604	0.03191	0.009091	0.000447	1.0457	0.0152	0.003274	0.00142585	0.000632669	0.0242142
4	100244149	A	C	rs1229981	ADH1B	1.008	0.02242	0.7117	0.06184	0.01522	4.867e-05	0.9799	0.02457	0.4087	-0.00125565	0.00155052	0.418042
4	100247590	A	G	rs72681907	ADH1B	1.054	0.02136	0.013	0.02138	0.01441	0.1378	1.054	0.02341	0.02424	0.00112443	0.000908215	0.215693
4	100261040	CA	C	rs3216150	ADH1C	1.053	0.01077	1.561e-06	0.05997	0.00723	1.093e-16	1.031	0.01178	0.009463	0.00183084	0.000740126	0.0133729
4	100261120	G	A	rs3114047	ADH1C	1.06417	0.02097	0.003034	0.04197	0.01361	0.00205	1.05921	0.02293	0.01218	0.00241425	0.0012406	0.05165
4	100263535	A	G	rs34871400	ADH1C	1.31926	0.2838	0.3289	-0.01471	0.1728	0.9322	1.56986	0.3189	0.1572	-0.006634	0.0780714	0.932282
4	100270960	T	TTCTG	rs142783062	ADH1C	1.051	0.01082	3.82e-06	0.06117	0.007267	3.877e-17	1.028	0.01183	0.01894	0.00168922	0.000750952	0.0244846
4	100297185	T	C	rs80121626	ADH1C	1.157	0.05073	0.004031	0.0544	0.03588	0.1295	1.141	0.05598	0.01884	0.00717564	0.00562787	0.202303
4	100300550	C	A	rs12501721	ADH1C	1.05164	0.01657	0.0024	0.05184	0.01078	1.511e-06	1.03445	0.0181	0.06134	0.00175567	0.00100683	0.0812006
4	100303018	A	G	rs2584456	ADH1C	1.05252	0.01655	0.001977	0.0517	0.01076	1.553e-06	1.03552	0.01808	0.05349	0.00180444	0.00100736	0.0732517
4	100331964	G	T	rs284790	ADH7	1.03252	0.01179	0.006702	0.02071	0.007817	0.008073	1.02764	0.0129	0.03432	0.000564729	0.000341775	0.0984646
4	100335892	A	C	rs28712290	ADH7	1.04712	0.1959	0.8144	-0.003971	0.1289	0.9754	1.16239	0.219	0.4923	-0.000597533	0.0194156	0.975448
4	100349466	T	C	rs3737482	ADH7	1.81686	0.1934	0.002015	0.3612	0.09936	0.0002774	1.5321	0.2075	0.03978	0.154102	0.0861065	0.0735082
4	100370972	T	C	rs1229795	ADH7	1.022	0.01103	0.04521	0.01706	0.007379	0.02074	1.02	0.01208	0.1064	0.000337833	0.000252632	0.181141
4	100407532	G	A	rs111986524	C4orf17	1.06598	0.02503	0.01068	0.09974	0.01602	4.766e-10	1.02606	0.02734	0.346	0.00256613	0.00275786	0.352125
4	100500775	C	T	rs28647519	MTTP	1.04037	0.01239	0.001412	0.044	0.00817	7.219e-08	1.02124	0.01354	0.1214	0.000924852	0.000620017	0.135789
4	100630754	C	CT	rs34296111	MTTP	1.03616	0.0117	0.002381	0.03552	0.007729	4.308e-06	1.01906	0.01279	0.1395	0.000670513	0.000477154	0.159952
4	100638882	T	C	rs12648843	MTTP	1.0353	0.01169	0.002985	0.036	0.00772	3.104e-06	1.01781	0.01277	0.1678	0.000635578	0.000479499	0.185004
4	100814629	T	TAC	rs142277205	LAMTOR3	1.00553	0.02694	0.8384	0.04849	0.01749	0.005562	0.990099	0.0295	0.7288	-0.000482492	0.001441	0.737753
4	101006789	A	G	rs188967911	DDIT4L	1.63212	0.1183	3.43e-05	0.2514	0.06383	8.216e-05	1.5586	0.1281	0.0005316	0.111569	0.0428899	0.00928756
4	101084991	G	A	rs62307576	DDIT4L	2.20459	0.1789	9.931e-06	0.3577	0.08473	2.429e-05	2.04583	0.1916	0.000188	0.256042	0.0915178	0.00514625
4	101163269	C	T	rs72688378	DDIT4L	1.06372	0.02873	0.03162	0.055	0.01843	0.002845	1.03477	0.03133	0.2758	0.00187976	0.00183467	0.305563
4	102576115	T	C	rs35527510	BANK1	1.03327	0.01185	0.005752	0.03606	0.007834	4.171e-06	1.01595	0.01297	0.2235	0.000570633	0.000483849	0.238254
4	102589916	G	A	rs35560961	BANK1	1.279	0.08619	0.004337	0.06541	0.06331	0.3015	1.297	0.09522	0.006364	0.0170101	0.0176027	0.333877
4	102770588	C	T	rs7441177	BANK1	1.0322	0.01066	0.002949	0.02791	0.007094	8.325e-05	1.02124	0.01168	0.07239	0.000586651	0.000358473	0.101729
4	102885084	T	C	rs12509248	BANK1	1.034	0.01065	0.001605	0.01746	0.007095	0.01386	1.03	0.01166	0.01163	0.000516097	0.000292282	0.0774377
4	103118768	C	T	rs151381	SLC39A8	1.028	0.01062	0.01042	0.02556	0.007063	0.0002959	1.016	0.01163	0.1694	0.000405723	0.000317702	0.201583
4	103132043	G	C	rs11943924	SLC39A8	1.01	0.01202	0.413	0.03242	0.008021	5.305e-05	0.9902	0.01316	0.454	-0.000319283	0.000433898	0.461823
4	103188709	C	T	rs13107325	SLC39A8	1.15327	0.02033	2.322e-12	0.1271	0.01292	7.634e-23	1.10096	0.02224	1.527e-05	0.0122245	0.00308779	7.52651e-05
4	103444698	T	C	rs1585213	NFKB1	1.015	0.01089	0.1722	0.01664	0.007263	0.02192	1.01	0.01192	0.3859	0.000165574	0.000211104	0.432852
4	103928259	A	G	rs147095971	SLC9B1	1.07009	0.09499	0.4758	0.2836	0.06276	6.224e-06	0.923361	0.1035	0.4405	-0.0226128	0.0297761	0.447596
4	112396533	A	G	rs79532211	C4orf32	1.02955	0.01654	0.07822	0.02447	0.01098	0.02586	1.02354	0.01812	0.1983	0.000569383	0.000511737	0.26586
4	120825898	T	C	rs138019431	LOC100996694	1.02	0.04794	0.6792	0.0545	0.03188	0.08738	0.9872	0.05278	0.8072	-0.000702103	0.00290568	0.809066
4	131729244	T	C	rs11736564	LOC101927282	1.134	0.03719	0.0007342	0.0007346	0.02579	0.9773	1.153	0.04079	0.0004665	0.000104583	0.00367177	0.977277
4	143881444	C	CT	rs397950087	INPP4B	1.05263	0.01249	3.971e-05	0.0224	0.008221	0.006438	1.04899	0.01367	0.0004706	0.00107129	0.000498347	0.0315793
5	4042445	C	A	rs116221895	IRX1	1.189	0.05674	0.002294	0.08101	0.04056	0.04581	1.169	0.06271	0.01289	0.0126496	0.00811909	0.119231
5	19977095	C	T	rs13171601	CDH18	1.017	0.01066	0.1221	0.02001	0.007111	0.004901	1.011	0.01167	0.3459	0.000218908	0.000246134	0.373796
5	20174745	T	C	rs10074778	CDH18	1.024	0.01063	0.02451	0.01229	0.00709	0.08297	1.019	0.01162	0.1049	0.000231319	0.000195455	0.236614
5	51955408	G	A	rs10512980	PELO	1.02965	0.0115	0.01091	0.02162	0.007625	0.004572	1.0227	0.01259	0.07455	0.000485372	0.000321549	0.131176
5	53549029	T	C	rs75401707	ARL15	1.033	0.04272	0.4446	0.04431	0.02897	0.1261	1.015	0.04674	0.749	0.000659714	0.00211549	0.755155
5	67989140	C	A	rs1286373	PIK3R1	1.098	0.04393	0.03388	0.0902	0.03045	0.003059	1.056	0.04825	0.2591	0.00491483	0.00465769	0.29133
5	87729711	C	A	rs6414946	LOC102546226	1.014	0.01062	0.1845	0.02369	0.007072	0.0008106	1.006	0.01162	0.6261	0.000141715	0.00027851	0.610868
5	91372556	T	C	rs548702256	ARRDC3-AS1	1.08319	0.1033	0.4394	-0.1185	0.06636	0.07409	1.20366	0.1145	0.1056	-0.0219659	0.0183142	0.230376
5	100918526	C	T	rs17137390	SLCO4C1	1.01678	0.0142	0.2404	-0.01191	0.009405	0.2055	1.03018	0.01556	0.05552	-0.000354177	0.000335509	0.291132
5	101707793	G	C	rs62369302	SLCO6A1	1.02051	0.01169	0.08267	0.01093	0.007751	0.1587	1.01626	0.01279	0.2065	0.000176294	0.000187543	0.347207
5	101745977	G	T	rs13358778	SLCO6A1	1.01215	0.01203	0.3168	0.0105	0.007994	0.1892	1.00644	0.01316	0.6277	6.7416e-05	0.000147404	0.647417
5	107550988	A	T	rs2922419	FBXL17	1.026	0.01125	0.02508	0.002573	0.007509	0.7319	1.029	0.0123	0.01841	7.35555e-05	0.000216984	0.734616
5	112823998	T	C	rs348943	MCC	1.036	0.01065	0.0008284	0.02195	0.007096	0.001976	1.025	0.01166	0.03294	0.000542003	0.00031017	0.0805613
5	124030507	C	T	rs11241763	ZNF608	1.027	0.01067	0.01344	0.01655	0.007126	0.02025	1.022	0.01167	0.05921	0.000360153	0.000247689	0.145932
5	153513261	TA	T	rs142542929	GALNT10	1.005	0.0371	0.8918	-0.05799	0.02415	0.01636	1.055	0.04033	0.1847	-0.00310483	0.00267237	0.245306
5	153540025	C	T	rs4569924	GALNT10	1.01317	0.01076	0.2234	0.01276	0.007149	0.07417	1.00766	0.01177	0.5176	9.73464e-05	0.000159782	0.542361
6	11470141	G	T	rs12209878	TMEM170B	1.08	0.02255	0.0006471	0.01149	0.01546	0.4573	1.085	0.02472	0.000923	0.000937354	0.00129281	0.468422
6	11520420	CTT	C	rs35200196	TMEM170B	1.077	0.02485	0.002935	0.02648	0.01696	0.1184	1.075	0.02724	0.008266	0.00191505	0.00142293	0.178352
6	18794074	A	G	rs987386	MIR548A1	1.002	0.01093	0.8687	0.0253	0.007275	0.0005071	0.9864	0.01196	0.2516	-0.000346441	0.000318565	0.276813
6	29911240	T	G	rs9260156	HLA-A	1.03348	0.01221	0.007016	0.004047	0.008095	0.6171	1.03263	0.01334	0.01623	0.000129949	0.000265478	0.624494
6	31224667	T	C	rs9264277	HLA-C	1.034	0.01125	0.003056	0.0258	0.007525	0.0006074	1.022	0.01233	0.08318	0.000561446	0.000357788	0.116598
6	31229050	C	G	rs2524120	HLA-C	1.034	0.01116	0.002638	0.02453	0.007455	0.001001	1.022	0.01223	0.07002	0.000533809	0.000341058	0.117546
6	33332696	G	A	rs211451	KIFC1	1.0175	0.01102	0.1145	0.002038	0.007321	0.7807	1.01543	0.01206	0.2057	3.12154e-05	0.000114796	0.785682
6	33767727	A	G	rs3828783	MLN	1.053	0.0136	0.0001515	0.01448	0.009173	0.1145	1.054	0.01492	0.0004477	0.000761539	0.000528596	0.149674
6	44499229	T	C	rs114569212	CDC5L	1.196	0.04089	1.165e-05	0.004712	0.02901	0.871	1.224	0.04496	6.672e-06	0.000952409	0.00586745	0.871053
6	67508433	A	T	rs12200332	SLC25A51P1	1.02	0.01094	0.06463	0.01484	0.007302	0.04218	1.013	0.012	0.2969	0.000191677	0.000201513	0.34151
6	67893122	C	A	rs13194428	SLC25A51P1	1.05	0.01491	0.0009931	0.03095	0.01002	0.002006	1.04	0.01636	0.01578	0.00121388	0.000640956	0.0582436
6	76909117	T	C	rs141113806	IMPG1	1.299	0.07179	0.0002656	0.174	0.0526	0.0009395	1.202	0.08001	0.02141	0.0320137	0.016955	0.0590052
6	90316020	C	T	rs6934804	ANKRD6	1.00523	0.01342	0.6976	0.02979	0.00892	0.0008387	0.987167	0.01469	0.3809	-0.000384774	0.000452527	0.39517
6	92964336	T	TA	rs139229769	CASC6	1.036	0.01746	0.04175	0.03598	0.01178	0.00226	1.021	0.01911	0.2765	0.000747756	0.000729862	0.305592
6	93010198	C	T	rs72918644	CASC6	1.043	0.01872	0.02388	0.0423	0.01266	0.0008306	1.024	0.02053	0.2433	0.00100321	0.000918859	0.274922
6	109185029	G	A	rs2768541	ARMC2	1.02965	0.01328	0.02751	0.02837	0.008791	0.001248	1.01958	0.01455	0.1836	0.000550001	0.000446583	0.218107
6	124303178	G	A	rs1510298	NKAIN2	1.0268	0.01145	0.02102	0.009592	0.007609	0.2074	1.02208	0.01254	0.08138	0.000209458	0.000205124	0.307194
6	164466497	T	C	rs2064792	QKI	1.02627	0.01064	0.01477	0.01488	0.007078	0.03552	1.02093	0.01164	0.0747	0.00030821	0.000226921	0.174391
6	164958700	T	C	rs73023479	C6orf118	1.018	0.01435	0.2146	0.01182	0.009549	0.2157	1.014	0.01571	0.3614	0.000164332	0.000228268	0.471582
6	167670484	A	G	rs61542389	UNC93A	1.393	0.1507	0.02801	0.1569	0.1113	0.1585	1.418	0.1628	0.03183	0.0547969	0.0465127	0.238754
6	170170649	T	C	rs7761459	ERMARD	1.019	0.01238	0.1189	0.01467	0.00827	0.07607	1.013	0.01358	0.3535	0.000189481	0.000226049	0.401901
7	1003011	C	A	rs7777565	COX19	1.04286	0.01232	0.0006493	0.01791	0.008184	0.02862	1.04188	0.01349	0.002348	0.000734854	0.000413679	0.075669
7	1029549	T	C	rs12701278	CYP2W1	1.0321	0.01341	0.01868	0.01996	0.008941	0.02562	1.02617	0.01469	0.07822	0.000515582	0.000373246	0.167173
7	1224755	G	A	rs12702456	LOC101927021	1.05108	0.01229	5.03e-05	0.02585	0.008133	0.001478	1.04417	0.01345	0.001318	0.00111726	0.000494414	0.0238364
7	1224910	C	A	rs12702457	LOC101927021	1.0513	0.01229	4.662e-05	0.02561	0.008132	0.001639	1.0446	0.01345	0.001179	0.00111758	0.00049455	0.0238342
7	16108875	C	A	rs145235739	ISPD	1.424	0.2251	0.1164	-0.1423	0.1749	0.4159	1.625	0.2457	0.04808	-0.0690878	0.0918315	0.451852
7	16816000	TTTTGTATC	-		TSPAN13	1.00969	0.01091	0.3764	0.0299	0.007254	3.759e-05	0.990099	0.01195	0.4182	-0.000297515	0.000364523	0.414399
7	54610964	T	C	rs77869386	VSTM2A	1.191	0.05867	0.002931	0.004589	0.04215	0.9133	1.216	0.0646	0.002499	0.000897456	0.00824847	0.913359
7	73022746	A	G	rs13246993	MLXIPL	1.031	0.01604	0.05411	0.05774	0.0108	9.058e-08	1.006	0.01758	0.7268	0.000345405	0.00101712	0.734165
7	81753037	A	G	rs4728498	CACNA2D1	1.04	0.01334	0.003443	0.01227	0.008972	0.1713	1.038	0.01463	0.0105	0.000457619	0.000379727	0.228155
7	127568576	A	T	rs530002902	SND1	1.099	0.04569	0.03945	0.1299	0.03149	3.707e-05	1.044	0.05008	0.395	0.00559343	0.0066452	0.399942
7	131083712	C	A	rs73153491	MKLN1	1.011	0.01187	0.3405	0.02223	0.007945	0.005145	1.001	0.01301	0.9305	2.22189e-05	0.000289321	0.938785
7	131629932	T	C	rs4728247	LOC101928782	1.01389	0.01087	0.2051	0.01372	0.007213	0.05712	1.00675	0.0119	0.5707	9.22333e-05	0.000170316	0.588135
7	135082751	C	T	rs3812281	CNOT4	1.021	0.01086	0.05863	0.02223	0.007245	0.002148	1.006	0.0119	0.5956	0.000132981	0.000268064	0.619837
7	140633992	G	A	rs62485381	BRAF	1.03316	0.02133	0.126	0.02987	0.014	0.03285	1.02082	0.02334	0.3769	0.000615649	0.000754522	0.414531
7	150880343	T	G	rs74404509	ASB10	1.022	0.03489	0.5415	0.0259	0.02319	0.2642	1.007	0.0382	0.8535	0.000180668	0.00100252	0.856984
7	153487944	A	G	rs2098112	DPP6	1.035	0.01062	0.001038	0.03496	0.007068	7.56e-07	1.023	0.01162	0.04942	0.000794972	0.000436874	0.0688071
8	3887885	T	A	rs35232591	CSMD1	1.05241	0.0158	0.001219	0.0156	0.01038	0.1328	1.05352	0.01728	0.002566	0.000813318	0.000604592	0.178549
8	9183596	G	A	rs4841132	LOC157273	1.04943	0.01895	0.01086	0.04941	0.01252	7.913e-05	1.03402	0.02077	0.1068	0.00165293	0.00110842	0.135897
8	9204867	C	G	rs73201625	LOC157273	1.102	0.02311	2.751e-05	0.04362	0.01587	0.006007	1.1	0.02523	0.0001507	0.00415743	0.00187057	0.0262467
8	21447418	A	G	rs7012580	GFRA2	1.02072	0.01079	0.05751	0.0187	0.007189	0.009277	1.01245	0.0118	0.2959	0.000231436	0.000237922	0.330683
8	21818060	A	G	rs2054711	XPO7	1.03648	0.01081	0.0009245	0.01098	0.007181	0.1262	1.03595	0.01184	0.002845	0.000387773	0.000284986	0.173617
8	34673117	TGCAGTG	T	rs201883968	UNC5D	1.07101	0.04951	0.1657	0.09045	0.03233	0.005149	1.03093	0.0541	0.5736	0.00275504	0.00499145	0.580982
8	57390386	A	G	rs2016795	PENK	1.041	0.01226	0.000921	0.02653	0.008227	0.001263	1.026	0.01345	0.05412	0.000680965	0.000414631	0.100519
8	64980570	C	T	rs13257326	LINC01289	1.042	0.01064	0.0001115	0.01534	0.007088	0.03048	1.042	0.01164	0.0004514	0.000631117	0.000341938	0.0649347
8	84747628	T	A	rs56136942	RALYL	1.04	0.01775	0.02717	0.02941	0.01203	0.01449	1.028	0.01944	0.1623	0.000812162	0.000661241	0.219357
8	126507389	A	C	rs2954038	TRIB1	1.01802	0.0116	0.1236	0.03633	0.007681	2.246e-06	1.0007	0.01269	0.9574	2.54399e-05	0.000461059	0.955997
8	141283265	C	A	rs73714846	TRAPPC9	1.09016	0.03464	0.01273	0.03725	0.02234	0.09545	1.06056	0.03774	0.1191	0.00219012	0.00192394	0.254975
9	12396515	G	T	rs10960660	TYRP1	1.0352	0.01083	0.001387	0.01951	0.007209	0.006816	1.02807	0.01186	0.01944	0.000540028	0.000305545	0.0771567
9	13737464	C	T	rs77561531	LINC00583	1.00462	0.01517	0.7635	0.03514	0.01008	0.0004896	0.988142	0.01662	0.4707	-0.00041917	0.000596276	0.482068
9	17232207	T	A	rs10962918	CNTLN	1.0469	0.0169	0.006669	0.01766	0.0111	0.1118	1.05075	0.01854	0.007535	0.000874266	0.000639658	0.171698
9	21018574	C	T	rs1112165	PTPLAD2	1.02501	0.01239	0.04629	0.02273	0.008215	0.005664	1.01225	0.01355	0.3689	0.00027671	0.000323821	0.392819
9	81897806	C	T	rs13285077	LOC101927450	1.058	0.03942	0.1557	0.09536	0.02698	0.0004086	1.028	0.04306	0.5282	0.00263338	0.00417325	0.528031
9	82171223	A	G	rs11138297	TLE4	1.023	0.01444	0.121	0.02274	0.009678	0.01877	1.013	0.01584	0.4029	0.000293715	0.000381275	0.441093
9	85350987	C	G	rs78091111	RASEF	1.10693	0.03704	0.006113	-0.002133	0.02353	0.9278	1.1241	0.04052	0.003887	-0.000249525	0.00275397	0.927806
9	91611932	G	T	rs41286043	S1PR3	1.134	0.05974	0.03556	0.1553	0.04199	0.0002162	1.038	0.06624	0.5763	0.00579204	0.0104056	0.577782
9	94757648	G	A	rs17517507	SPTLC1	1.10926	0.03745	0.005633	0.03719	0.02427	0.1255	1.10278	0.041	0.01696	0.00363842	0.00282185	0.197268
9	133776543	A	G	rs3857984	FIBCD1	1.02764	0.01081	0.01154	0.0187	0.007186	0.009273	1.02396	0.01183	0.045	0.000442781	0.000279088	0.11262
9	136934203	A	G	rs146671954	BRD3	1.057	0.01388	6.4e-05	0.007448	0.009329	0.4246	1.056	0.01523	0.0003272	0.000405828	0.000520823	0.435859
9	136941188	G	C	rs146281019	BRD3	1.056	0.01375	7.713e-05	0.007181	0.00924	0.437	1.056	0.01509	0.0003337	0.00039128	0.000515	0.447394
9	139982868	T	C	rs3750518	MAN1B1	1.024	0.01086	0.02602	0.01185	0.007245	0.1019	1.02	0.01189	0.0999	0.000234661	0.000201086	0.243222
10	88126072	A	G	rs61856638	GRID1	1.026	0.01455	0.07707	0.02749	0.009726	0.004703	1.014	0.01596	0.3822	0.000382191	0.000459105	0.405144
10	110520317	GT	CT		RNU6-53P	1.03767	0.0143	0.009735	0.02617	0.009427	0.005503	1.02365	0.01562	0.1353	0.000611619	0.000464368	0.187805
10	110545082	G	C	rs12572486	RNU6-53P	1.03983	0.01231	0.001515	0.02943	0.008147	0.0003031	1.02638	0.01347	0.05356	0.00076624	0.000449604	0.0883332
11	16562080	A	C	rs55928688	SOX6	1.04	0.01552	0.01218	0.00478	0.01046	0.6476	1.049	0.01696	0.004866	0.000228662	0.000506903	0.65192
11	27500267	A	G	rs10835186	LGR4	1.001	0.01211	0.9373	0.03192	0.00804	7.175e-05	0.983284	0.01325	0.1994	-0.000538079	0.000444125	0.225685
11	43749588	A	T	rs9804429	HSD17B12	1.028	0.01261	0.02642	0.007823	0.008413	0.3524	1.025	0.01381	0.07651	0.00019317	0.000234152	0.409384
11	47500267	C	T	rs2242081	CELF1	1.023	0.01065	0.03516	0.0263	0.007105	0.0002137	1.01	0.01167	0.3763	0.000261694	0.000314958	0.406039
11	47676170	G	A	rs7107356	AGBL2	1.03552	0.01066	0.001081	0.02793	0.007107	8.482e-05	1.02176	0.01169	0.06608	0.000601336	0.000360578	0.0953755
11	57612960	C	T	rs79260745	TMX2-CTNND1	1.04	0.01137	0.0005185	-0.01205	0.007632	0.1145	1.05	0.01245	0.0001011	-0.000587921	0.000401452	0.143061
11	57623969	T	C	rs7948571	TMX2-CTNND1	1.04	0.01137	0.0005037	-0.0119	0.007629	0.1189	1.05	0.01245	0.0001035	-0.000580603	0.000400622	0.147266
11	59969515	T	C	rs72920804	MS4A6A	1.231	0.06343	0.001075	0.06167	0.04498	0.1703	1.212	0.07003	0.00595	0.0118574	0.00966676	0.219967
11	64810303	T	C	rs476824	SAC3D1	1.03896	0.01178	0.001183	0.01959	0.007816	0.01218	1.03605	0.01289	0.005975	0.000693877	0.000374707	0.0640569
11	65238872	GA	G	rs534981725	MALAT1	1.007	0.01583	0.6548	0.03736	0.01052	0.0003849	0.9908	0.01736	0.5931	-0.000345303	0.000655817	0.598525
11	66155621	C	T	rs7104253	SLC29A2	1.0176	0.01155	0.1319	0.01093	0.007663	0.154	1.01719	0.01267	0.1791	0.000186296	0.00019036	0.327753
11	77708482	G	A	rs151302373	INTS4	1.02881	0.01578	0.07237	0.02557	0.01043	0.01422	1.02124	0.01727	0.2229	0.000537465	0.000493019	0.275647
11	79295896	A	G	rs12802745	TENM4	1.02155	0.01904	0.2628	-0.005545	0.0126	0.6599	1.03327	0.02083	0.1159	-0.000181487	0.000428265	0.671732
11	107125865	G	A	rs10890680	CWF19L2	1.01133	0.01168	0.3332	0.03093	0.007789	7.175e-05	0.994036	0.01278	0.6201	-0.000185025	0.000398022	0.64203
11	112848967	TA	T	rs199587145	NCAM1	1.036	0.01194	0.003314	0.01126	0.007987	0.1587	1.037	0.01307	0.005391	0.000409098	0.000325369	0.208632
11	112849719	A	G	rs1940709	NCAM1	1.035	0.01193	0.003733	0.01131	0.007988	0.1566	1.036	0.01306	0.006198	0.000400002	0.000318797	0.209578
11	113262900	A	C	rs12360992	ANKK1	1.028	0.01084	0.01123	0.02877	0.007224	6.811e-05	1.017	0.01187	0.161	0.000484979	0.000362562	0.181013
11	113370758	G	A	rs61902811	DRD2	1.04026	0.01117	0.0004065	0.01533	0.007385	0.03788	1.03864	0.01223	0.001923	0.000581154	0.000336942	0.0845654
11	113392994	C	T	rs2514218	DRD2	1.03885	0.01118	0.0006546	0.01639	0.007382	0.02644	1.03627	0.01224	0.003637	0.000583929	0.000330779	0.0775107
11	113438092	C	A	rs61687445	DRD2	1.05932	0.01077	8.476e-08	0.02075	0.007137	0.003643	1.05441	0.01177	6.758e-06	0.00109931	0.000450127	0.014597
11	113550499	G	T	rs7948365	TMPRSS5	1.01	0.0164	0.5546	0.02557	0.01108	0.02099	0.9949	0.01799	0.7748	-0.000130741	0.00046348	0.777878
11	113578393	G	A	rs45618134	TMPRSS5	1.005	0.01672	0.7561	0.02458	0.01129	0.02945	0.9897	0.01833	0.5727	-0.000254487	0.000465467	0.584561
11	113697198	AT	A	rs538682333	USP28	1.018	0.0188	0.348	0.0296	0.01274	0.02018	1.001	0.02061	0.9464	2.95852e-05	0.000610189	0.961329
11	114007908	T	C	rs2519190	ZBTB16	1.06633	0.01992	0.001268	0.01374	0.01301	0.2906	1.07112	0.02179	0.001625	0.000944037	0.000942688	0.316618
11	116103543	A	G	rs10891932	LINC00900	1.02807	0.01317	0.03582	-0.005295	0.008666	0.5412	1.03242	0.0144	0.02688	-0.000168929	0.000286798	0.555848
11	121542446	C	G	rs530647	SORL1	1.01225	0.01078	0.259	0.008834	0.007179	0.2185	1.00837	0.0118	0.4819	7.36282e-05	0.000120193	0.540152
11	121636060	T	C	rs6589894	SORL1	1.02312	0.01225	0.06228	0.0248	0.00811	0.002226	1.01389	0.01342	0.304	0.000342109	0.000351116	0.329884
11	124088102	A	ACT	rs10548307	OR8G2	1.01	0.01094	0.3494	0.01673	0.007291	0.02171	1.001	0.01198	0.947	1.67216e-05	0.000200558	0.933553
12	2289651	G	C	rs2239017	CACNA1C	1.028	0.01083	0.01209	0.02144	0.007223	0.003	1.023	0.01186	0.06015	0.000487535	0.000302712	0.107277
12	47252316	A	T	rs192194513	SLC38A4	1.03	0.05828	0.6067	0.1178	0.03994	0.00318	0.9655	0.06418	0.5841	-0.00413586	0.00768935	0.590667
12	50263148	G	A	rs7132908	FAIM2	1.03274	0.01092	0.003151	0.02329	0.007242	0.001301	1.02934	0.01197	0.01575	0.000673407	0.000348662	0.0534333
12	51939843	G	T	rs7971375	SLC4A8	1.021	0.0107	0.05771	0.01726	0.007135	0.01553	1.015	0.01171	0.2138	0.000256977	0.000228331	0.260395
12	83887852	A	G	rs3112094	TMTC2	1.002	0.01105	0.8454	0.01658	0.00737	0.02447	0.9954	0.01211	0.7006	-7.6444e-05	0.000203639	0.707371
12	104530548	A	G	rs7979648	NFYB	1.013	0.01443	0.3549	0.03397	0.009677	0.0004467	1.001	0.01579	0.9553	3.3953e-05	0.000536473	0.949536
12	104594491	C	A	rs61939225	TXNRD1	1.039	0.04241	0.3668	0.02099	0.02888	0.4673	1.036	0.04644	0.4509	0.000742356	0.0014119	0.599036
12	118227358	G	A	rs7957795	KSR2	1.00543	0.0107	0.61	0.01277	0.007121	0.07291	1.0012	0.01172	0.918	1.53332e-05	0.000149908	0.918531
12	125811533	T	C	rs410598	TMEM132B	1.027	0.01084	0.01541	0.03085	0.007245	2.063e-05	1.011	0.01189	0.3646	0.000337497	0.000375272	0.368472
13	52424205	T	C	rs598957	LINC00282	1.006	0.03056	0.8534	0.05084	0.0203	0.01228	0.9689	0.03367	0.3486	-0.00160623	0.00182799	0.37957
13	89032381	A	G	rs338735	LINC00433	1.02396	0.01181	0.04521	0.01958	0.007832	0.01241	1.01368	0.0129	0.2904	0.00026613	0.000274098	0.331582
13	89060871	A	C	rs397880	LINC00433	1.02344	0.01147	0.04318	0.01307	0.007608	0.08589	1.01792	0.01254	0.1565	0.00023208	0.000212397	0.274538
13	96895532	G	A	rs8002865	HS6ST3	1.029	0.01063	0.007546	0.01598	0.007083	0.02404	1.019	0.01164	0.1148	0.000300772	0.000228848	0.18875
13	99456755	C	T	rs111422371	DOCK9	1.258	0.09054	0.0111	-0.06529	0.06394	0.3072	1.337	0.09933	0.003463	-0.0189621	0.0196698	0.335037
13	107731220	T	C	rs1417869	FAM155A	1.006	0.0146	0.6898	0.01382	0.009776	0.1574	1.003	0.01597	0.8556	4.13979e-05	0.00022264	0.852491
14	32935675	C	T	rs142593459	AKAP6	1.25313	0.08531	0.008166	0.2418	0.05222	3.64e-06	1.14181	0.09283	0.153	0.0320669	0.0234903	0.172218
14	42076434	C	T	rs61990289	LRFN5	1.025	0.0106	0.01985	0.002891	0.007058	0.6821	1.028	0.01161	0.01862	7.98354e-05	0.000197777	0.686459
14	58828077	G	A	rs74055634	ARID4A	1.006	0.01121	0.6112	0.0009028	0.007494	0.9041	1.008	0.01227	0.5228	7.19366e-06	6.07322e-05	0.905712
14	77623681	G	T	rs17105413	ZDHHC22	1.018	0.01065	0.08661	0.0128	0.007094	0.07111	1.011	0.01167	0.3349	0.000140031	0.000168334	0.405484
14	99680603	T	G	rs55975444	BCL11B	1.021	0.01405	0.1384	0.001584	0.009413	0.8664	1.02	0.01539	0.2087	3.13674e-05	0.000187989	0.867483
14	104322394	A	C	rs6576006	LINC00637	1.033	0.01119	0.003993	0.0005543	0.007502	0.9411	1.034	0.01224	0.005673	1.85329e-05	0.000250919	0.941122
14	104609797	A	T	rs35219418	KIF26A	1.03306	0.01267	0.01013	0.01534	0.008364	0.06672	1.0305	0.01386	0.03035	0.00046092	0.000329184	0.161457
15	47647344	GGGAGA	G	rs10654863	SEMA6D	1.053	0.0141	0.000245	0.01937	0.009507	0.04156	1.045	0.01545	0.00454	0.000852607	0.000514467	0.0974664
15	62396942	A	G	rs7173964	C2CD4A	1.035	0.01072	0.001444	0.02935	0.007158	4.137e-05	1.024	0.01173	0.04017	0.00069608	0.000383856	0.0697716
15	77823013	C	T	rs12914098	HMG20A	1.02976	0.01155	0.01115	0.01595	0.007682	0.03792	1.02522	0.01265	0.04891	0.000397277	0.000278067	0.153088
15	77837982	G	T	rs12909292	HMG20A	1.02934	0.01146	0.01157	0.01968	0.007623	0.009838	1.02302	0.01256	0.06998	0.000447858	0.000301981	0.138057
15	86123364	G	A	rs7177107	AKAP13	1.02512	0.01283	0.05326	0.01146	0.008512	0.1783	1.01895	0.01403	0.1805	0.000215163	0.000226698	0.34256
16	2190713	AAAAAGAAAAG	AAAAAG		MIR3180-5	1.024	0.01696	0.1687	0.03141	0.01131	0.005477	1.004	0.01861	0.8303	0.000125389	0.000586281	0.830647
16	12422950	G	A	rs2856770	SNX29	1.034	0.01068	0.001623	0.01406	0.007118	0.04817	1.03	0.01169	0.01108	0.000415597	0.000266988	0.119563
16	13912832	G	A	rs12444126	ERCC4	1.038	0.01652	0.02405	0.0008439	0.0111	0.9394	1.037	0.01812	0.04479	3.06605e-05	0.000403574	0.939441
16	26468004	C	T	rs80314628	HS3ST4	1.045	0.01602	0.005831	0.02243	0.01077	0.03726	1.033	0.01755	0.0676	0.000728239	0.000526524	0.166632
16	29995803	A	C	rs4787488	TAOK2	1.023	0.01065	0.03401	0.01738	0.007098	0.01436	1.015	0.01166	0.1907	0.000258764	0.000228551	0.257552
16	30405726	C	T	rs4788412	ZNF48	1.01636	0.01212	0.1802	0.01438	0.008085	0.07535	1.00746	0.01327	0.5747	0.000106808	0.000200049	0.593405
16	49074400	G	A	rs2967263	CBLN1	1.03263	0.01333	0.01596	0.01574	0.008855	0.0754	1.03167	0.01457	0.0325	0.000490791	0.000358928	0.171506
16	51446927	G	A	rs4238759	SALL1	1.028	0.01243	0.02595	0.01917	0.008288	0.02075	1.026	0.01359	0.06045	0.000492051	0.000336343	0.143483
16	53800954	T	C	rs1421085	FTO	1.05285	0.01081	1.911e-06	0.05997	0.007165	5.808e-17	1.02354	0.01181	0.04936	0.00139542	0.000727604	0.0551327
16	53809123	C	T	rs55872725	FTO	1.05263	0.01081	2.076e-06	0.0598	0.007166	7.188e-17	1.02344	0.01182	0.04993	0.00138534	0.000726069	0.0563906
16	53937632	T	C	rs2111112	FTO	1.039	0.01246	0.001887	0.004798	0.008352	0.5657	1.04	0.01364	0.004107	0.000188181	0.000334045	0.573203
16	64978694	T	C	rs35150	CDH11	1.023	0.01196	0.06049	0.02143	0.007996	0.007352	1.01	0.01312	0.4279	0.000213236	0.000292202	0.465541
16	71983772	G	C	rs1035543	PKD1L3	1.03125	0.01131	0.006536	0.02546	0.007526	0.0007154	1.02051	0.01238	0.1011	0.000516959	0.000350285	0.139991
16	79749276	G	A	rs3813579	LOC102467146	1.011	0.01063	0.3036	0.01883	0.007078	0.007813	1.002	0.01164	0.8568	3.76224e-05	0.000219637	0.863993
17	14539261	G	A	rs139659010	HS3ST3B1	1.69319	0.1607	0.001046	0.06791	0.08782	0.4394	1.734	0.1732	0.001477	0.0373799	0.0497494	0.452434
17	37532507	C	G	rs9898773	FBXL20	1.01153	0.01208	0.3409	0.0197	0.008021	0.01405	1.00371	0.01322	0.777	7.30252e-05	0.000262126	0.780561
17	44043092	CAA	C	rs557730220	MAPT	1.03466	0.01283	0.007921	0.02828	0.008455	0.0008242	1.02344	0.01406	0.09901	0.000655142	0.000443243	0.13939
17	44058017	G	T	rs77527347	MAPT	1.03434	0.01279	0.008275	0.02895	0.008429	0.0005923	1.02291	0.01401	0.1058	0.000655853	0.000448294	0.143468
17	44083081	G	A	rs17573607	MAPT	1.03434	0.0128	0.008349	0.03021	0.008438	0.000343	1.02249	0.01402	0.1132	0.00067204	0.000463275	0.146884
17	47107290	T	G	rs4794019	IGF2BP1	1.016	0.01136	0.1551	0.02514	0.007569	0.0008947	1.01	0.01242	0.4093	0.000250151	0.000321194	0.436087
17	78557499	A	G	rs9899563	RPTOR	1.017	0.01239	0.1751	0.009423	0.008276	0.2549	1.021	0.01354	0.13	0.000195834	0.000214152	0.360475
17	78637655	G	A	rs12453880	RPTOR	1.026	0.01253	0.03953	0.01264	0.008385	0.1316	1.029	0.0137	0.03855	0.000361345	0.000295713	0.221728
18	48126891	C	T	rs146801918	MAPK4	1.056	0.07784	0.4827	0.171	0.05355	0.001405	0.9696	0.08571	0.7183	-0.00527905	0.0147494	0.720405
18	48341696	G	T	rs76541877	MRO	1.038	0.02725	0.1689	0.0374	0.01847	0.04287	1.006	0.03	0.8501	0.000223729	0.00112743	0.842699
18	50901206	G	A	rs55968250	DCC	1.035	0.01779	0.05405	0.02836	0.01197	0.0178	1.026	0.01947	0.1896	0.000727937	0.000631893	0.249323
18	50966139	T	C	rs12956641	DCC	1.01492	0.0108	0.1715	0.01708	0.007192	0.01756	1	0.01183	0.9738	0	0.000202056	1
18	53413566	T	G	rs57820851	TCF4	1.017	0.0112	0.1431	0.0006568	0.007479	0.93	1.021	0.01226	0.09576	1.365e-05	0.000155641	0.930114
18	70112109	A	C	rs76171344	CBLN2	1.134	0.03959	0.00144	0.04611	0.02755	0.09424	1.135	0.0434	0.003457	0.00583903	0.00402193	0.146558
19	17362941	A	C	rs7247493	USHBP1	1.027	0.0108	0.01235	0.002202	0.007203	0.7598	1.026	0.01183	0.0271	5.65204e-05	0.000186711	0.762106
19	18538742	C	A	rs10405636	SSBP4	1.015	0.01108	0.1784	0.006897	0.007404	0.3516	1.013	0.01213	0.2694	8.90832e-05	0.000127061	0.483237
19	32204489	A	G	rs117623407	THEG5	1.05955	0.01495	0.0001098	0.01977	0.009796	0.04354	1.05407	0.01637	0.001294	0.00104114	0.000608995	0.0873391
19	49206417	G	A	rs492602	FUT2	1.04	0.01063	0.000241	0.02782	0.007085	8.627e-05	1.032	0.01162	0.007028	0.000876293	0.000392819	0.0256955
19	49208978	G	A	rs632111	FUT2	1.03402	0.01063	0.001658	0.02901	0.007081	4.185e-05	1.02333	0.01162	0.04704	0.000669085	0.000374574	0.0740581
19	49888606	G	A	rs142559702	LOC101928295	1.027	0.05738	0.6397	0.08078	0.03862	0.03648	0.9862	0.06288	0.8251	-0.00112253	0.00510772	0.82605
19	54441790	G	A	rs307914	CACNG7	1.038	0.01386	0.006767	0.03459	0.009305	0.0002015	1.024	0.01519	0.1233	0.000820355	0.000569885	0.150006
19	55144711	G	C	rs61739176	LILRB1	1.07101	0.02447	0.00503	0.005563	0.0159	0.7264	1.08873	0.02683	0.001519	0.000472929	0.00135993	0.72802
20	12469245	C	CTT	rs142660866	LOC101929486	1.104	0.0654	0.1307	0.1563	0.04491	0.0005007	1.018	0.07215	0.8058	0.00278838	0.0113055	0.805187
20	18571333	T	C	rs59832377	DTD1	1.02145	0.01076	0.04838	0.0046	0.007158	0.5205	1.02312	0.01178	0.05181	0.000105153	0.000172366	0.541826
20	23995051	C	A	rs73110738	GGTLC1	1.067	0.02469	0.009079	0.01003	0.01663	0.5464	1.082	0.02696	0.003286	0.000790476	0.00133823	0.554731
20	31551101	G	C	rs55801291	SUN5	1.09016	0.02731	0.001566	0.0521	0.0179	0.003602	1.06202	0.02978	0.04324	0.0031351	0.00188878	0.0969426
20	37298929	G	A	rs220497	ARHGAP40	1.02627	0.01079	0.01633	0.011	0.00718	0.1254	1.01989	0.0118	0.09427	0.000216619	0.000191938	0.259071
20	48455302	T	C	rs76728843	SLC9A8	1.065	0.01419	8.272e-06	0.01639	0.009626	0.08868	1.067	0.01556	3.141e-05	0.00106291	0.00067434	0.114975
20	53600570	A	G	rs34395355	DOK5	1.028	0.0122	0.02237	0.000287	0.008188	0.972	1.035	0.01337	0.009556	9.87321e-06	0.000281705	0.972041
22	24821154	T	G	rs138019862	SPECC1L-ADORA2A	1.145	0.04272	0.001576	0.06618	0.02928	0.02381	1.14	0.04668	0.004946	0.00867145	0.00492569	0.0783311
22	24900359	G	A	rs116812922	UPB1	1.124	0.04256	0.005856	0.05001	0.02889	0.08345	1.128	0.04645	0.009685	0.00602351	0.00418383	0.149948
22	41615376	C	T	rs2273085	L3MBTL2	1.01698	0.01188	0.1561	0.02512	0.007884	0.001442	1.00675	0.013	0.6025	0.00016887	0.000330833	0.609743
22	43561385	G	A	rs25245	TTLL12	1.03648	0.01164	0.002092	0.009889	0.007733	0.201	1.03648	0.01275	0.004927	0.000354367	0.000304444	0.244432

### Sheet: STable18. Mediation AA
Supplementary Table 18. Mediation analysis for AUD (stringent definition) in AA. A1, effect allele; A2, other allele. Variants associated with AUD at a Bonferroni-corrected p-value threshold of 1.34x10-4 are highlighted in bold.
						AUD			AUDIT-C			Direct			Indirect
Chr	Pos	A1	A2	rsid	Gene	OR	SE	P-value	Beta	SE	P-value	OR	SE	P-value	Beta	SD	P-value
1	2528340	A	C	rs12133956	MMEL1	1.029	0.05913	0.6275	-0.02197	0.05167	0.6706	1.046	0.06437	0.4892	-0.000988065	0.00272028	0.716439
1	5592799	T	C	rs9787199	MIR4417	1.02	0.0201	0.3222	0.005825	0.01752	0.7395	1.021	0.02183	0.3315	0.000121058	0.000385676	0.753607
1	32196647	G	C	rs909001	BAI2	1.01823	0.01914	0.3447	0.007269	0.0166	0.6615	1.01968	0.02081	0.3498	0.000141663	0.00035713	0.69161
1	37707134	C	T	rs4652946	MIR4255	1.16604	0.1161	0.1859	0.04131	0.09493	0.6634	1.14943	0.1247	0.2641	0.00575292	0.0141883	0.685133
1	43869235	G	C	rs710249	SZT2	1.00392	0.02042	0.8496	-0.006931	0.01772	0.6957	1.00563	0.02216	0.7986	-3.89227e-05	0.00018301	0.831576
1	44757425	T	C	rs1295803	ERI3	1.01523	0.01935	0.4351	0.02876	0.01675	0.08602	1.00594	0.02098	0.777	0.000170187	0.000611472	0.780765
1	44879221	C	A	rs4660794	RNF220	1.0269	0.01812	0.1428	0.01307	0.01573	0.406	1.02596	0.01961	0.1914	0.000334926	0.000477674	0.483203
1	48516401	T	G	rs513108	SKINTL	1.00573	0.01961	0.7692	-0.01331	0.017	0.4336	1.01667	0.02125	0.4367	-0.000220094	0.000398774	0.580999
1	66413965	T	A	rs7543245	PDE4B	1.03359	0.03204	0.3023	0.003591	0.02754	0.8962	1.03724	0.03472	0.2929	0.000131288	0.00101456	0.897038
1	72733610	G	A	rs34305371	NEGR1	1.05419	0.07263	0.4679	0.001692	0.06161	0.9781	1.07147	0.07947	0.3851	0.000116796	0.00425498	0.978101
1	72765116	G	A	rs2568958	NEGR1	1.021	0.01777	0.2393	-0.003488	0.01545	0.8214	1.025	0.01927	0.1931	-8.61278e-05	0.000387377	0.824052
1	73784077	A	G	rs7517355	LINC01360	1.06906	0.01775	0.0001699	0.02725	0.01541	0.07702	1.06655	0.01925	0.0008143	0.00175577	0.00112295	0.117926
1	78527912	T	C	rs2031496	GIPC2	1.06564	0.03545	0.07298	0.07555	0.03004	0.01189	1.03961	0.03839	0.3116	0.00293472	0.0031263	0.347874
1	80800862	T	C	rs12084568	ELTD1	1.014	0.02044	0.4879	0.002287	0.01781	0.8978	1.014	0.02217	0.5227	3.17959e-05	0.000252749	0.89989
1	156728849	C	T	rs6657293	HDGF	1.023	0.02436	0.3547	-0.002933	0.02122	0.8901	1.029	0.02643	0.2806	-8.3847e-05	0.000611559	0.890949
1	165140258	C	T	rs7540787	LMX1A	1.01947	0.02324	0.4054	0.01448	0.02007	0.4706	1.01492	0.02516	0.5554	0.000214436	0.000470176	0.648336
1	171837604	C	G	rs6685974	DNM3	1.012	0.01816	0.4963	0.009822	0.01577	0.5333	1.007	0.01971	0.7049	6.85145e-05	0.000222663	0.758307
1	189951042	T	C	rs815724	BRINP3	1.028	0.02167	0.2061	0.008783	0.01892	0.6425	1.024	0.02351	0.315	0.000208302	0.000493947	0.673237
1	192021769	T	G	rs12027699	RGS18	1.044	0.02139	0.04211	0.05188	0.01871	0.005571	1.025	0.02322	0.2786	0.00128105	0.00129021	0.320756
1	230271567	A	G	rs61578524	GALNT2	1.034	0.02879	0.2389	0.004923	0.02519	0.8451	1.037	0.03128	0.2461	0.000178862	0.000928066	0.847174
2	4951781	C	T	rs7577823	LINC01249	1.01235	0.02002	0.5384	0.007083	0.01738	0.6835	1.00776	0.02169	0.7204	5.47502e-05	0.000204085	0.78849
2	25682120	A	G	rs116785314	DTNB	1.064	0.07342	0.3965	0.1135	0.06496	0.08054	1.016	0.07979	0.8457	0.00180163	0.00911468	0.84331
2	27467398	T	TCA	rs150375489	CAD	1.145	0.0756	0.07304	0.09988	0.06799	0.1418	1.113	0.08263	0.1946	0.0106931	0.0110044	0.331195
2	27748992	A	AT	rs11336847	GCKR	1.02428	0.02293	0.2959	0.03603	0.01981	0.06898	1.01502	0.02486	0.55	0.000537229	0.000943153	0.568942
2	27801403	C	G	rs1919125	C2orf16	1.033	0.01909	0.08784	0.02433	0.01666	0.1441	1.026	0.02073	0.2234	0.000624496	0.000661243	0.344951
2	31805706	G	C	rs523349	SRD5A2	1.053	0.02012	0.009795	0.02487	0.01764	0.1586	1.048	0.02191	0.03287	0.00116599	0.000990399	0.239077
2	37463746	C	A	rs187227053	NDUFAF7	1.319	0.2731	0.3107	0.2196	0.2554	0.39	1.248	0.3008	0.4618	0.0486507	0.0869762	0.575919
2	37514202	C	T	rs10166051	PRKD3	1.01781	0.0238	0.4594	-0.01995	0.02057	0.3321	1.02881	0.02581	0.2715	-0.00056657	0.000778714	0.466876
2	45170153	A	G	rs4953152	SIX3	1.018	0.01846	0.3341	0.04933	0.01605	0.002117	0.9949	0.02006	0.8001	-0.000252227	0.000992957	0.799483
2	56803365	A	G	rs4672142	CCDC85A	1.009	0.01985	0.6502	0.02117	0.01727	0.2205	0.9986	0.02154	0.9497	-2.96588e-05	0.000456643	0.948214
2	56836943	T	A	rs10164491	CCDC85A	1.007	0.01894	0.7194	0.006892	0.01647	0.6756	1.002	0.02053	0.9124	1.37702e-05	0.000145269	0.924481
2	57987593	C	T	rs11682175	VRK2	1.021	0.02167	0.3414	0.00324	0.0189	0.8639	1.021	0.02354	0.3769	6.73354e-05	0.000400126	0.866359
2	58145060	G	A	rs2717005	VRK2	1.023	0.03072	0.4563	0.007377	0.02679	0.783	1.023	0.03338	0.4944	0.000167749	0.000657077	0.798494
2	59886357	C	T	rs2244983	LOC101927285	1.013	0.01787	0.4546	0.01156	0.01552	0.4564	1.009	0.0194	0.6344	0.000103575	0.000263876	0.69468
2	77864527	C	A	rs72813179	LOC101927967	1.27275	0.167	0.1487	0.2	0.1307	0.1261	1.19861	0.1803	0.3151	0.0362324	0.0431389	0.400964
2	79516692	G	A	rs114075226	REG3A	1.27926	0.3445	0.4746	-0.4461	0.2707	0.09946	1.7313	0.3755	0.1437	-0.244853	0.22391	0.274161
2	86451033	AAAAG	A	rs201569363	REEP1	1.02764	0.1058	0.7966	-0.07462	0.09113	0.4128	1.07492	0.1155	0.5316	-0.00539116	0.0108457	0.619134
2	86474678	CTTTTGT	CTGT		REEP1	1.00321	0.04151	0.9386	-0.0398	0.03602	0.2692	1.01245	0.04491	0.7837	-0.000492576	0.00184217	0.78917
2	101045461	ATAGAG	A	rs150610453	CHST10	1.2837	0.1143	0.02895	0.05324	0.09197	0.5627	1.2566	0.1229	0.06297	0.0121604	0.0220021	0.580473
2	104240205	C	T	rs11123965	LOC100287010	1.02785	0.02111	0.1927	-0.02836	0.01824	0.12	1.048	0.0229	0.04068	-0.00132957	0.00107379	0.215639
2	122088222	A	G	rs557761743	CLASP1	2.454	0.3474	0.009755	0.5101	0.3703	0.1684	2.281	0.3722	0.02674	0.420636	0.359566	0.242065
2	122615824	G	C	rs72830885	TSN	1.129	0.04076	0.002869	0.06674	0.03641	0.0668	1.122	0.04429	0.009218	0.00768263	0.00512875	0.134145
2	144111543	G	A	rs6430024	ARHGAP15	1.01071	0.02275	0.6402	0.0364	0.01971	0.0648	0.997009	0.02466	0.9082	-0.000109037	0.000899564	0.903524
2	144208523	G	T	rs35942385	ARHGAP15	1.08885	0.02857	0.0029	0.0386	0.02429	0.1121	1.08589	0.031	0.007817	0.00318079	0.002332	0.172575
2	144228576	TAAAG	T	rs145441368	ARHGAP15	1.09697	0.02884	0.001331	0.04889	0.02444	0.04551	1.09075	0.03128	0.005474	0.00424688	0.00261646	0.104559
2	146518176	A	G	rs979526	TEX41	1.014	0.01871	0.4723	0.03026	0.01629	0.06317	1.002	0.02029	0.9349	6.04596e-05	0.000614837	0.921667
2	149246906	T	-	rs111476224	MBD5	1.016	0.02543	0.5332	0.02713	0.02221	0.2218	1	0.02764	0.9945	0	0.000749873	1
2	155958767	A	G	rs112071415	KCNJ3	1.02093	0.06759	0.7588	0.09125	0.05777	0.1142	0.976562	0.07324	0.7428	-0.00216413	0.00682215	0.751075
2	156428465	T	C	rs11904522	KCNJ3	1.01968	0.03298	0.5545	0.03915	0.02853	0.17	1.00271	0.03573	0.9404	0.000105848	0.00140095	0.939774
2	156919650	C	T	rs111991299	AC093375.1	1.081	0.0887	0.3809	0.05847	0.07862	0.457	1.071	0.09574	0.4712	0.00401062	0.00777294	0.605874
2	161877176	T	C	rs6715073	TANK	1.003	0.01791	0.8687	-0.01069	0.01557	0.4922	1.005	0.01942	0.7939	-5.33168e-05	0.000221649	0.809907
2	165513091	C	T	rs10195252	COBLL1	1.02796	0.02015	0.1716	0.02586	0.01746	0.1386	1.01595	0.02183	0.4691	0.000409223	0.000628512	0.514983
2	166226978	A	G	rs2304012	SCN2A	1.05854	0.0195	0.003537	-0.01149	0.01683	0.4949	1.07446	0.02115	0.0006867	-0.000825192	0.00123289	0.503294
2	168676315	C	G	rs75284091	B3GALT1	1.071	0.07926	0.3862	-0.07349	0.06935	0.2892	1.118	0.08562	0.1929	-0.00819718	0.00997137	0.411037
2	175102999	G	A	rs10460313	OLA1	1.05452	0.03587	0.1386	-0.007465	0.03069	0.8078	1.0627	0.0389	0.1177	-0.000453963	0.00188878	0.810061
2	178482594	G	T	rs61742858	TTC30A	1.10497	0.04648	0.03174	0.01885	0.0392	0.6307	1.11844	0.05068	0.02712	0.00211002	0.00449074	0.638455
2	185785791	A	G	rs11681373	ZNF804A	1.07078	0.03399	0.04434	0.03688	0.02889	0.2018	1.06758	0.03697	0.077	0.00241167	0.00232981	0.300606
2	200719755	A	G	rs13034702	FTCDNL1	1.021	0.01785	0.2382	0.00484	0.01551	0.755	1.024	0.01935	0.2287	0.000114788	0.000379578	0.76234
2	200918029	C	T	rs3094765	C2orf47	1.007	0.01785	0.7078	0.0002273	0.01551	0.9883	1.01	0.01934	0.5938	2.26171e-06	0.000154392	0.988312
2	201222403	T	A	rs2033804	SPATS2L	1.019	0.024	0.4226	0.0187	0.02087	0.3701	1.015	0.02596	0.5596	0.000278417	0.00057638	0.629064
2	221350752	A	G	rs2708133	MIR4268	1.038	0.01844	0.04454	0.01285	0.01605	0.4232	1.039	0.02002	0.05308	0.000491624	0.000665764	0.460249
2	227092802	A	G	rs2176040	LOC646736	1.041	0.01977	0.04074	0.02934	0.01724	0.08881	1.03	0.02152	0.1645	0.000867255	0.000811386	0.285134
3	14582986	C	T	rs9883238	GRIP2	1.024	0.0179	0.1794	0.007004	0.01557	0.6529	1.026	0.01942	0.1813	0.000179777	0.000422159	0.670216
3	16972211	A	G	rs2014490	PLCL2	1.031	0.02027	0.1369	-0.008642	0.01763	0.624	1.033	0.02196	0.1373	-0.000280581	0.000603037	0.64173
3	18798299	A	C	rs9842678	SATB1	1.031	0.02241	0.1686	-0.03026	0.0196	0.1226	1.047	0.02432	0.05895	-0.00138981	0.00116274	0.231973
3	38394281	C	A	rs187320552	XYLB	1.42816	0.3827	0.3517	0.3492	0.2936	0.2343	1.43123	0.4251	0.3991	0.1252	0.18198	0.491461
3	38513365	A	G	rs13058903	ACVR2B	1.03146	0.0278	0.2645	-0.008348	0.02387	0.7265	1.04047	0.03017	0.1886	-0.000331222	0.000980002	0.735378
3	49425167	G	A	rs62259943	RHOA	1.056	0.02605	0.03659	0.05584	0.0229	0.01477	1.039	0.0283	0.1795	0.00213637	0.00180689	0.237069
3	49483193	T	C	rs138084484	NICN1	1.059	0.02614	0.02821	0.05732	0.02301	0.01273	1.041	0.02841	0.1525	0.00230322	0.00187263	0.21872
3	61237223	T	C	rs9880846	FHIT	1.093	0.04364	0.04246	0.07687	0.03877	0.04738	1.069	0.04757	0.1634	0.00512905	0.00447922	0.252178
3	61243944	C	CG	rs147249130	FHIT	1.076	0.04801	0.1251	0.1032	0.04234	0.0148	1.034	0.05243	0.5253	0.00345047	0.0055929	0.537276
3	82074672	C	A	rs62265753	GBE1	1.07	0.1707	0.6914	-0.02447	0.1494	0.8699	1.086	0.1837	0.6516	-0.0020188	0.0131198	0.877708
3	82656698	A	T	rs62260887	GBE1	1.0203	0.2329	0.9313	0.0152	0.1977	0.9387	0.988142	0.2461	0.9599	-0.000181314	0.00442204	0.967294
3	85481557	A	G	rs62250691	CADM2	1.113	0.07243	0.1387	0.0816	0.06416	0.2034	1.081	0.07912	0.3222	0.00635554	0.00816422	0.436296
3	85758302	G	A	rs75613324	CADM2	1.06689	0.05451	0.2352	0.05227	0.0463	0.2589	1.05419	0.05895	0.3712	0.00275819	0.00393237	0.48305
3	105234501	G	A	rs115155452	ALCAM	1.41	0.1441	0.01722	0.3511	0.1373	0.01056	1.244	0.1606	0.1748	0.0766564	0.0638598	0.22999
3	105299342	A	T	rs9854039	ALCAM	1.022	0.04309	0.6186	0.03528	0.03749	0.3466	1.003	0.04691	0.9484	0.000105682	0.00165879	0.949201
3	116949657	G	A	rs9865393	LINC00901	1.03713	0.01916	0.05705	0.001468	0.01661	0.9296	1.04646	0.02079	0.02896	6.66705e-05	0.000754975	0.929632
3	136954140	A	G	rs115527905	IL20RB	1.052	0.2531	0.8426	-0.244	0.2206	0.2687	1.228	0.2708	0.4485	-0.0501144	0.0801173	0.531634
3	139384974	C	T	rs118030040	NMNAT3	2.06526	0.5322	0.173	0.7458	0.3567	0.03657	1.459	0.5436	0.4871	0.281728	0.427222	0.509613
3	150674627	C	T	rs11714757	CLRN1	1.01266	0.01852	0.4978	0.01841	0.01608	0.2523	1.0009	0.02007	0.9657	1.65765e-05	0.000369772	0.964244
3	157961824	G	GT	rs34272372	RSRC1	1.04004	0.02121	0.06414	0.04514	0.01827	0.01347	1.02323	0.02298	0.3182	0.00103649	0.00111893	0.354282
4	16467877	A	G	rs2313360	LDB2	1.04	0.04199	0.3478	0.07637	0.0368	0.03798	1.01	0.0459	0.8218	0.000759907	0.00352446	0.829292
4	39077136	G	A	rs2712012	KLHL5	1.049	0.02221	0.03179	0.03556	0.01948	0.06799	1.041	0.02412	0.09848	0.00142886	0.00116118	0.218501
4	39400998	A	G	rs13110790	MIR1273H	1.039	0.01796	0.03236	0.03517	0.01559	0.0241	1.028	0.01949	0.1584	0.000971225	0.000809449	0.230194
4	39403731	T	C	rs33968162	MIR1273H	1.04037	0.01782	0.02641	0.03523	0.01549	0.023	1.02902	0.01933	0.1389	0.00100776	0.000812459	0.214832
4	45030609	A	G	rs13140100	GNPDA2	1.04581	0.02054	0.02908	0.04062	0.01772	0.02187	1.03274	0.0222	0.1467	0.00130851	0.00106725	0.220177
4	45182527	A	G	rs10938397	GNPDA2	1.00654	0.02092	0.7561	0.01762	0.01817	0.3322	1	0.02268	0.9881	0	0.000399622	1
4	46913328	A	AT	rs35813826	COX7B2	1.009	0.0183	0.6428	0.01452	0.01587	0.3603	1.003	0.01987	0.8713	4.34948e-05	0.000292403	0.881751
4	61585376	C	G	rs115663100	LPHN3	1.01102	0.03765	0.7709	0.04738	0.03264	0.1466	0.997009	0.04098	0.949	-0.000141927	0.00194409	0.941803
4	79622408	T	G	rs2867465	LINC01094	1.00929	0.01796	0.6072	0.01047	0.0156	0.5022	1.00482	0.01949	0.8035	5.0377e-05	0.000217427	0.816774
4	90746878	G	GA	rs36056834	SNCA	1.001	0.0367	0.9727	0.03569	0.03179	0.2615	0.9916	0.03975	0.831	-0.000301062	0.0014438	0.834822
4	90767095	A	C	rs2619367	SNCA-AS1	1.01771	0.03746	0.6385	-0.03255	0.03233	0.3141	1.02934	0.04055	0.4764	-0.000941151	0.0016174	0.560639
4	92029683	C	G	rs73834784	CCSER1	1.0227	0.05172	0.6649	0.0629	0.04462	0.1586	0.993049	0.05592	0.904	-0.000438766	0.00353111	0.901112
4	92035225	G	A	rs140600491	CCSER1	1.03018	0.05157	0.5648	0.06493	0.0444	0.1436	1.0008	0.05577	0.9891	5.19648e-05	0.00362132	0.988551
4	92035277	A	G	rs147812525	CCSER1	1.03018	0.05157	0.5648	0.06493	0.0444	0.1436	1.0008	0.05577	0.9891	5.19648e-05	0.00362132	0.988551
4	92058568	G	T	rs537508132	CCSER1	1.00878	0.05218	0.8665	0.05903	0.04521	0.1917	0.978474	0.0564	0.7025	-0.00128458	0.00347162	0.711365
4	92070394	C	T	rs149224361	CCSER1	1.00756	0.05229	0.8857	0.0565	0.04534	0.2127	0.978474	0.05652	0.6977	-0.00122952	0.00334233	0.712975
4	96405913	T	C	rs13134684	UNC5C	1.024	0.03309	0.4708	0.04324	0.02879	0.1331	1.006	0.03594	0.8706	0.000258665	0.00156356	0.868603
4	96642821	T	G	rs1123582	PDHA2	1.0008	0.03247	0.981	-0.0371	0.02803	0.1856	1.01338	0.03525	0.707	-0.000492981	0.00135978	0.716945
4	99029109	T	C	rs138081390	STPG2	1.40469	0.4901	0.4882	0.4658	0.3906	0.2331	1.06598	0.5015	0.8985	0.029764	0.234928	0.899183
4	99161352	A	G	rs140184756	RAP1GDS1	1.09146	0.4226	0.8358	0.1513	0.361	0.6751	0.95511	0.4445	0.9174	-0.00694905	0.0692665	0.920088
4	99595604	C	T	rs6819703	TSPAN5	1.021	0.01832	0.257	0.00806	0.01595	0.6132	1.021	0.01986	0.2897	0.000167507	0.000368107	0.649073
4	99630309	T	C	rs6819335	TSPAN5	1.01833	0.07223	0.8019	0.02495	0.06191	0.6869	1.01843	0.07824	0.8158	0.000455732	0.00225598	0.839908
4	99661805	A	G	rs4699365	TSPAN5	1.02	0.01908	0.3041	0.01772	0.01664	0.287	1.018	0.02071	0.3912	0.000316123	0.000472016	0.50303
4	99686494	G	A	rs2178126	TSPAN5	1.049	0.1383	0.7307	-0.03565	0.1211	0.7684	1.108	0.1483	0.4873	-0.00365614	0.0134981	0.786496
4	99702014	T	C	rs2866027	EIF4E	1.085	0.1358	0.5493	-0.07064	0.1202	0.5566	1.174	0.1451	0.2679	-0.0113318	0.0218371	0.603812
4	99820540	G	A	rs76790530	EIF4E	1.09769	0.02522	0.000219	0.05425	0.02151	0.01167	1.0853	0.02727	0.002683	0.00444096	0.00229981	0.0534819
4	99830265	G	A	rs6833074	EIF4E	1.09769	0.02522	0.000219	0.05425	0.02151	0.01167	1.0853	0.02727	0.002683	0.00444096	0.00229981	0.0534819
4	99831950	G	A	rs145543417	EIF4E	1.09769	0.02522	0.000218	0.0541	0.02151	0.0119	1.08542	0.02727	0.002644	0.00443455	0.00229897	0.0537399
4	99832361	G	A	rs144593117	EIF4E	1.09769	0.02522	0.000218	0.0541	0.02151	0.0119	1.08542	0.02727	0.002644	0.00443455	0.00229897	0.0537399
4	99856221	A	T	rs114799193	EIF4E	1.13225	0.03125	7.089e-05	0.09119	0.02635	0.0005384	1.10693	0.03374	0.002607	0.00926398	0.00407825	0.0231134
4	99868525	T	C	rs80135832	EIF4E	1.09493	0.02486	0.0002634	0.04836	0.02122	0.0227	1.08578	0.0269	0.002214	0.0039798	0.00217759	0.0676067
4	99871856	T	C	rs113377835	EIF4E	1.09517	0.02486	0.0002542	0.04861	0.02122	0.02199	1.08601	0.0269	0.002154	0.00401093	0.0021853	0.0664446
4	99872576	GTGCAATC	G	rs200667979	EIF4E	1.09553	0.0249	0.0002477	0.0483	0.02126	0.02308	1.08696	0.02694	0.001959	0.00402733	0.00219899	0.0670343
4	99873404	A	T	rs113024979	EIF4E	1.09481	0.02486	0.0002686	0.04835	0.02123	0.02276	1.08578	0.0269	0.002227	0.00397897	0.00217809	0.0677265
4	99894743	TAAATC	T	rs148947190	METAP1	1.10509	0.02125	2.563e-06	0.07101	0.01817	9.361e-05	1.08707	0.02302	0.0002848	0.00592865	0.00223012	0.00785022
4	99898761	C	T	rs6856734	METAP1	1.15942	0.0234	2.582e-10	0.1099	0.01975	2.678e-08	1.12562	0.02526	2.805e-06	0.0130048	0.00362885	0.000338719
4	99901135	C	T	rs72908917	METAP1	1.15942	0.0234	2.582e-10	0.1099	0.01975	2.678e-08	1.12562	0.02526	2.805e-06	0.0130048	0.00362885	0.000338719
4	99908929	A	G	rs6532777	METAP1	1.15088	0.02301	1.006e-09	0.1039	0.01946	9.349e-08	1.12007	0.02486	5.105e-06	0.0117815	0.00339718	0.000524301
4	99910849	G	A	rs113776111	METAP1	1.16009	0.02357	2.963e-10	0.1115	0.01988	2.01e-08	1.12549	0.02542	3.336e-06	0.0131816	0.00368198	0.000343556
4	99915421	G	A	rs72908953	METAP1	1.13084	0.0226	5.277e-08	0.09834	0.01927	3.338e-07	1.10181	0.02445	7.284e-05	0.00953421	0.00304493	0.00174106
4	99919280	G	A	rs72908961	METAP1	1.14469	0.0221	9.533e-10	0.1052	0.01872	1.889e-08	1.11346	0.02388	6.847e-06	0.0113062	0.00321851	0.000443274
4	99920879	G	T	rs35933543	METAP1	1.1443	0.0221	1.05e-09	0.1058	0.01872	1.58e-08	1.11259	0.02389	7.859e-06	0.0112883	0.00322147	0.000458183
4	99923436	G	A	rs7667503	METAP1	1.1542	0.02286	3.474e-10	0.1147	0.01932	2.931e-09	1.11857	0.02468	5.608e-06	0.0128521	0.00356367	0.000310456
4	99925678	A	G	rs72908966	METAP1	1.1443	0.0221	1.05e-09	0.1058	0.01872	1.58e-08	1.11259	0.02389	7.859e-06	0.0112883	0.00322147	0.000458183
4	99930740	A	G	rs58521602	METAP1	1.15875	0.02289	1.209e-10	0.112	0.01933	6.819e-09	1.12511	0.02472	1.853e-06	0.0132029	0.00358577	0.000231387
4	99943510	C	T	rs111879194	METAP1	1.15888	0.02302	1.471e-10	0.116	0.01942	2.335e-09	1.12271	0.02486	3.192e-06	0.0134267	0.00365633	0.000240486
4	99950395	A	G	rs17028382	METAP1	1.1554	0.0231	3.985e-10	0.1095	0.01954	2.076e-08	1.12309	0.02494	3.269e-06	0.0127113	0.00355009	0.000342877
4	99952472	G	T	rs10489130	METAP1	1.15327	0.02317	7.609e-10	0.1122	0.01959	1.035e-08	1.11894	0.02502	7.067e-06	0.0126096	0.0035676	0.000408578
4	99952915	G	A	rs72908992	METAP1	1.14508	0.02249	1.697e-09	0.1034	0.01906	5.844e-08	1.11532	0.02431	7.183e-06	0.0112856	0.00326284	0.000542518
4	99955535	T	G	rs7670154	METAP1	1.14155	0.02239	3.303e-09	0.1028	0.01901	6.368e-08	1.11198	0.02419	1.148e-05	0.010911	0.00320233	0.000656283
4	99957208	A	G	rs72908996	METAP1	1.15247	0.02327	1.085e-09	0.1143	0.01968	6.279e-09	1.11645	0.02512	1.162e-05	0.0125901	0.00359764	0.000466046
4	99958774	G	A	rs6822811	METAP1	1.11732	0.02055	6.684e-08	0.1097	0.01761	4.632e-10	1.07968	0.02222	0.0005616	0.00841016	0.00278644	0.00254246
4	99964212	T	C	rs6834982	METAP1	1.13649	0.02255	1.406e-08	0.1016	0.01916	1.131e-07	1.10619	0.02435	3.407e-05	0.0102541	0.00314004	0.00109236
4	99965732	T	C	rs17028421	METAP1	1.13649	0.02255	1.406e-08	0.1016	0.01916	1.131e-07	1.10619	0.02435	3.407e-05	0.0102541	0.00314004	0.00109236
4	100025015	C	T	rs28470942	LOC100507053	1.18708	0.02464	3.404e-12	0.1536	0.0206	8.984e-14	1.13507	0.02656	1.832e-06	0.0194608	0.00484306	5.86249e-05
4	100043933	G	A	rs28542574	LOC100507053	1.18497	0.02459	5.131e-12	0.1579	0.02059	1.819e-14	1.13058	0.02651	3.621e-06	0.0193795	0.00488959	7.38829e-05
4	100047187	T	TTC	rs29001225	LOC100507053	1.77873	0.5352	0.282	0.7026	0.375	0.06094	1.48743	0.5711	0.4869	0.278968	0.427989	0.514524
4	100056998	A	G	rs3805322	LOC100507053	1.66806	0.7704	0.5066	-0.7989	0.5978	0.1815	2.2119	0.7951	0.3181	-0.634208	0.792904	0.423795
4	100064166	G	GA	rs5860566	LOC100507053	1.079	0.02413	0.00153	0.0555	0.02125	0.00901	1.061	0.02626	0.02418	0.00328626	0.00192544	0.0878664
4	100066287	C	T	rs4148884	LOC100507053	1.10132	0.02012	1.619e-06	0.08898	0.01729	2.661e-07	1.07342	0.02181	0.001158	0.00630439	0.00229496	0.00601319
4	100068341	CA	C	rs201825018	LOC100507053	1.12448	0.02264	2.176e-07	0.1211	0.01926	3.238e-10	1.08507	0.02448	0.000861	0.00988709	0.00335575	0.00321589
4	100069143	C	A	rs62325477	LOC100507053	1.13033	0.05331	0.02155	-0.00025	0.04433	0.9955	1.1546	0.05797	0.01311	-3.59387e-05	0.00637267	0.9955
4	100101977	C	G	rs72901229	LOC100507053	1.18161	0.03602	3.584e-06	0.175	0.02994	5.18e-09	1.11433	0.03876	0.005217	0.0189444	0.00751757	0.0117351
4	100109115	GA	G	rs35989231	LOC100507053	1.14521	0.03459	8.833e-05	0.0989	0.02901	0.0006537	1.1197	0.03736	0.002473	0.0111813	0.00494057	0.0236257
4	100155470	A	G	rs1154431	LOC100507053	1.17938	0.1448	0.2545	0.1952	0.118	0.09802	1.11557	0.1579	0.4883	0.0213487	0.0334149	0.522888
4	100163386	C	CT	rs150627184	LOC100507053	1.17911	0.02341	1.976e-12	0.1617	0.01964	1.892e-16	1.1217	0.02528	5.484e-06	0.0185712	0.00466882	6.95815e-05
4	100175436	A	G	rs28470433	LOC100507053	1.11794	0.02192	3.674e-07	0.1234	0.01863	3.6e-11	1.07643	0.02374	0.001911	0.00908798	0.00323489	0.00496401
4	100177417	A	C	rs28600890	LOC100507053	1.17952	0.02362	2.723e-12	0.1636	0.0198	1.44e-16	1.12108	0.02549	7.276e-06	0.0186977	0.00474459	8.11932e-05
4	100190805	C	T	rs28864441	LOC100507053	1.17897	0.0233	1.589e-12	0.1593	0.01959	4.4e-16	1.12284	0.02517	4.147e-06	0.0184565	0.00460741	6.1802e-05
4	100200571	TA	T	rs28364332	LOC100507053	1.276	0.1773	0.1686	-0.2559	0.1627	0.1157	1.497	0.1913	0.03502	-0.103246	0.0818873	0.207369
4	100229017	G	A	rs2066702	ADH1B	1.17841	0.0232	1.448e-12	0.1601	0.0195	2.261e-16	1.12208	0.02504	4.19e-06	0.0184413	0.00459526	5.99211e-05
4	100235194	G	A	rs28626993	ADH1B	1.16686	0.03688	2.848e-05	0.167	0.03078	5.832e-08	1.10254	0.03974	0.01404	0.0163013	0.00728501	0.0252435
4	100239319	C	T	rs1229984	ADH1B	1.35593	0.09615	0.001545	0.3531	0.07573	3.126e-06	1.22444	0.1041	0.05185	0.0714969	0.0398279	0.0726305
4	100243932	T	G	rs1229982	ADH1B	1.018	0.01801	0.3294	-0.009978	0.01567	0.5243	1.025	0.01955	0.2146	-0.000246383	0.000433324	0.569636
4	100244149	A	C	rs1229981	ADH1B	1.097	0.08105	0.2524	-0.03681	0.07215	0.6099	1.128	0.08815	0.1731	-0.00443362	0.00927621	0.632681
4	100247590	A	G	rs72681907	ADH1B	1.186	0.03745	5.406e-06	0.1422	0.03399	2.881e-05	1.144	0.04073	0.0009292	0.0191303	0.00737934	0.00953054
4	100261040	CA	C	rs3216150	ADH1C	1.053	0.02556	0.04425	0.02935	0.02243	0.1907	1.051	0.02774	0.07569	0.00145993	0.00138119	0.290508
4	100261120	G	A	rs3114047	ADH1C	1.04548	0.08458	0.5992	0.03026	0.07188	0.6737	1.02987	0.09137	0.747	0.000890516	0.00348125	0.798103
4	100263535	A	G	rs34871400	ADH1C	1.16564	0.03674	3.009e-05	0.1726	0.03071	1.917e-08	1.09866	0.03963	0.01764	0.0162401	0.00742542	0.0287357
4	100270960	T	TTCTG	rs142783062	ADH1C	1.044	0.0252	0.0868	0.03435	0.02207	0.1196	1.038	0.02737	0.1771	0.00128111	0.00124957	0.305249
4	100297185	T	C	rs80121626	ADH1C	1.098	0.2096	0.6562	0.09371	0.183	0.6087	1.063	0.2266	0.7864	0.00572522	0.0239982	0.81144
4	100300550	A	C	rs12501721	ADH1C	1.006	0.03675	0.8753	-0.03652	0.0319	0.2524	1.028	0.03985	0.495	-0.00100851	0.00170117	0.553295
4	100303018	G	A	rs2584456	ADH1C	1.042	0.03385	0.2232	-0.01253	0.02966	0.6727	1.057	0.03673	0.1282	-0.000694597	0.00170739	0.684142
4	100331964	G	T	rs284790	ADH7	1.08003	0.01806	2.046e-05	0.06223	0.01563	6.886e-05	1.06281	0.01957	0.001858	0.00379095	0.00154588	0.0141947
4	100335892	A	C	rs28712290	ADH7	1.08992	0.02605	0.0009426	0.0928	0.02219	2.904e-05	1.06462	0.02826	0.02673	0.00581117	0.00296791	0.05023
4	100349466	T	C	rs3737482	ADH7	1.55304	0.4109	0.284	0.2993	0.3148	0.3417	1.26743	0.4216	0.5741	0.0709308	0.146589	0.628475
4	100370972	T	C	rs1229795	ADH7	1.016	0.02453	0.5199	0.01853	0.02134	0.3852	1.01	0.02661	0.709	0.00018438	0.000536861	0.731267
4	100407532	G	A	rs111986524	C4orf17	1.00725	0.1054	0.9456	0.0785	0.0901	0.3836	0.994036	0.1157	0.9612	-0.000469593	0.00909843	0.958837
4	100500775	T	C	rs28647519	MTTP	1.012	0.0201	0.5389	0.0134	0.0175	0.4441	1.008	0.0218	0.7009	0.000106773	0.000323695	0.741507
4	100630754	CT	C	rs34296111	MTTP	1.01698	0.02102	0.4235	-0.01378	0.01817	0.4482	1.02722	0.02278	0.2391	-0.000370096	0.000580243	0.523585
4	100638882	C	T	rs12648843	MTTP	1.01626	0.021	0.4429	-0.01595	0.01815	0.3795	1.02733	0.02277	0.236	-0.000430015	0.000609378	0.480399
4	100814629	T	TAC	rs142277205	LAMTOR3	1.03274	0.06369	0.6133	-0.02582	0.05474	0.6372	1.07585	0.06997	0.296	-0.00188766	0.00439085	0.667263
4	101006789	A	G	rs188967911	DDIT4L	1.76897	0.6149	0.3536	0.4986	0.4291	0.2453	1.63854	0.6594	0.454	0.246211	0.391142	0.529044
4	101084991	G	A	rs62307576	DDIT4L	2.51193	0.7447	0.2161	0.9604	0.4716	0.0417	1.61057	0.7549	0.5278	0.457712	0.759045	0.546501
4	101163269	C	T	rs72688378	DDIT4L	1.10522	0.03886	0.01	0.06351	0.03287	0.05333	1.08921	0.04213	0.04265	0.00542686	0.00387919	0.161822
4	102576115	T	C	rs35527510	BANK1	1.1147	0.04369	0.01298	0.05592	0.03656	0.1261	1.09325	0.04719	0.05884	0.00498578	0.00419392	0.234514
4	102589916	A	G	rs35560961	BANK1	1.0395	0.3754	0.9177	0.06057	0.3301	0.8544	0.992063	0.4024	0.985	-0.000482632	0.0245149	0.984293
4	102770588	C	T	rs7441177	BANK1	1.004	0.02091	0.8516	0.03605	0.01815	0.04703	0.9885	0.02268	0.6111	-0.000416977	0.000844136	0.621328
4	102885084	T	C	rs12509248	BANK1	1.025	0.02374	0.2929	0.04332	0.02066	0.03604	1.007	0.02581	0.7739	0.000302184	0.00112734	0.788661
4	103118768	T	C	rs151381	SLC39A8	1.001	0.01833	0.9569	0.006802	0.01592	0.6692	0.996016	0.01988	0.8468	-2.71537e-05	0.000149414	0.855791
4	103132043	G	C	rs11943924	SLC39A8	1.055	0.02812	0.05543	0.03199	0.02468	0.1949	1.048	0.03051	0.1278	0.00149981	0.00151376	0.321791
4	103188709	C	T	rs13107325	SLC39A8	1.26904	0.0837	0.004418	0.1276	0.06732	0.05814	1.23503	0.09043	0.01959	0.0269353	0.0183054	0.141173
4	103444698	T	C	rs1585213	NFKB1	1.017	0.01923	0.3857	0.03528	0.01673	0.03495	1	0.02092	0.988	0	0.000738058	1
4	103928259	A	G	rs147095971	SLC9B1	2.33046	0.4729	0.07361	-0.1972	0.3036	0.516	2.83527	0.5218	0.04585	-0.20551	0.332705	0.536778
4	112396533	A	G	rs79532211	C4orf32	1.04668	0.06345	0.4721	0.11	0.05432	0.04282	0.99108	0.06853	0.8992	-0.000985572	0.00755399	0.896194
4	120825898	C	T	rs138019431	LOC100996694	1.07968	0.1925	0.6903	0.1002	0.1576	0.5252	1.02754	0.2044	0.8943	0.002722	0.0209236	0.896493
4	131729244	T	C	rs11736564	LOC101927282	1.16	0.1591	0.3508	0.1394	0.1438	0.3323	1.076	0.1773	0.6782	0.0102111	0.0268666	0.703896
4	143881444	CT	C	rs397950087	INPP4B	1.001	0.02176	0.9464	-0.02814	0.01892	0.1369	1.014	0.02358	0.5449	-0.000391228	0.000713778	0.583617
5	4042445	C	A	rs116221895	IRX1	1.063	0.2648	0.8167	0.2571	0.2302	0.2641	0.9039	0.2987	0.7351	-0.0259765	0.0802406	0.746141
5	19977095	C	T	rs13171601	CDH18	1.02114	0.02273	0.3564	0.006883	0.01966	0.7262	1.02501	0.02471	0.3174	0.000170028	0.000514574	0.741079
5	20174745	T	C	rs10074778	CDH18	1.01937	0.0185	0.2996	-0.0004119	0.01605	0.9795	1.02291	0.02004	0.2581	-9.33147e-06	0.000363701	0.979531
5	51955408	G	A	rs10512980	PELO	1.09361	0.0371	0.01581	0.03659	0.03122	0.2412	1.09589	0.04023	0.02289	0.00335044	0.00321546	0.29742
5	53549029	C	T	rs75401707	ARL15	1.07875	0.1774	0.669	-0.3244	0.1488	0.02926	1.25047	0.1906	0.241	-0.0725094	0.0702085	0.30171
5	67989140	C	A	rs1286373	PIK3R1	1.00371	0.01887	0.846	0.009321	0.01642	0.5703	1.0014	0.02048	0.9446	1.30585e-05	0.000192275	0.945853
5	87729711	A	C	rs6414946	LOC102546226	1.019	0.02225	0.3935	-0.01181	0.01938	0.5423	1.024	0.02416	0.3294	-0.000280092	0.000540989	0.604639
5	91372556	C	T	rs548702256	ARRDC3-AS1	1.408	0.3431	0.3181	0.3102	0.3118	0.3199	1.263	0.3806	0.5398	0.0724285	0.138704	0.601545
5	100918526	C	T	rs17137390	SLCO4C1	1.04866	0.02553	0.06276	0.04334	0.02192	0.04806	1.03831	0.02769	0.174	0.0016295	0.00145582	0.263014
5	101707793	G	C	rs62369302	SLCO6A1	1.11782	0.03673	0.002418	0.05228	0.03094	0.09114	1.11346	0.03976	0.006895	0.00561873	0.00392148	0.151913
5	101745977	G	T	rs13358778	SLCO6A1	1.1383	0.03831	0.0007203	0.06081	0.03203	0.05762	1.13161	0.04143	0.002832	0.0075184	0.00469358	0.109189
5	107550988	A	T	rs2922419	FBXL17	1.02722	0.01813	0.1385	-0.007235	0.01576	0.6462	1.03605	0.01969	0.07184	-0.000256263	0.000576109	0.656452
5	112823998	T	C	rs348943	MCC	1.032	0.0189	0.09225	0.006793	0.01648	0.6802	1.034	0.0205	0.09953	0.000227122	0.00056833	0.689428
5	124030507	C	T	rs11241763	ZNF608	1.001	0.0209	0.9463	0.02357	0.01813	0.1936	0.9855	0.02268	0.5186	-0.000344267	0.000596562	0.563882
5	153513261	T	TA	rs142542929	GALNT10	1.04286	0.02605	0.1069	0.02765	0.02246	0.2183	1.03242	0.02818	0.2581	0.000882133	0.00105857	0.40466
5	153540025	C	T	rs4569924	GALNT10	1.03734	0.01872	0.04999	0.001416	0.01622	0.9304	1.03928	0.02026	0.05692	5.45627e-05	0.000625663	0.930506
6	11470141	G	T	rs12209878	TMEM170B	1.029	0.03432	0.4108	0.02706	0.03001	0.3672	1.021	0.03723	0.5795	0.000562376	0.00118487	0.635051
6	11520420	C	CTT	rs35200196	TMEM170B	1.02596	0.05206	0.6225	-0.04937	0.0449	0.2715	1.05164	0.05641	0.372	-0.0024856	0.00358694	0.488335
6	18794074	G	A	rs987386	MIR548A1	1.013	0.02026	0.5334	-0.01478	0.0176	0.4009	1.021	0.02195	0.339	-0.000307166	0.000488916	0.529834
6	29911240	T	G	rs9260156	HLA-A	1.01823	0.02042	0.3754	0.01762	0.01771	0.3198	1.01276	0.02217	0.5671	0.000223423	0.000450583	0.619999
6	31224667	T	C	rs9264277	HLA-C	1.026	0.01911	0.1833	0.01702	0.01665	0.3066	1.024	0.02075	0.26	0.000403655	0.00052977	0.446093
6	31229050	C	G	rs2524120	HLA-C	1.025	0.01883	0.1953	0.01862	0.01642	0.2568	1.022	0.02043	0.2956	0.000405199	0.000521909	0.437526
6	33332696	G	A	rs211451	KIFC1	1.01256	0.01794	0.4878	0.009812	0.01559	0.5292	1.0102	0.01948	0.6008	9.96051e-05	0.000248153	0.688136
6	33767727	G	A	rs3828783	MLN	1.0005	0.03219	0.9888	0.06727	0.02786	0.01574	0.969932	0.03487	0.3763	-0.0020537	0.00249515	0.410464
6	44499229	T	C	rs114569212	CDC5L	1.02	0.1628	0.9029	-0.07439	0.143	0.603	1.032	0.1781	0.8603	-0.00234319	0.0139936	0.867018
6	67508433	A	T	rs12200332	SLC25A51P1	1.033	0.03231	0.3213	0.04472	0.02819	0.1127	1.014	0.03519	0.6925	0.000621738	0.00162177	0.701445
6	67893122	A	C	rs13194428	SLC25A51P1	1.01792	0.02904	0.5418	0.01492	0.02513	0.5525	1.01554	0.03151	0.6256	0.00023004	0.000609219	0.705728
6	76909117	T	C	rs141113806	IMPG1	1.035	0.2903	0.9046	0.3844	0.254	0.1303	0.8508	0.3169	0.6101	-0.0621107	0.128544	0.628964
6	90316020	T	C	rs6934804	ANKRD6	1.00371	0.01869	0.8444	-0.03058	0.01623	0.0595	1.01792	0.02029	0.3805	-0.000543001	0.000684131	0.427365
6	92964336	T	TA	rs139229769	CASC6	1.017	0.04277	0.6948	0.05486	0.03721	0.1404	0.9894	0.04667	0.8194	-0.00058462	0.00259084	0.821475
6	93010198	C	T	rs72918644	CASC6	1.102	0.06904	0.1594	0.01016	0.06068	0.867	1.118	0.07499	0.1372	0.00113326	0.00681108	0.867854
6	109185029	G	A	rs2768541	ARMC2	1.01554	0.01925	0.4233	0.02854	0.01671	0.08774	1.00351	0.02085	0.8679	0.000100065	0.000597936	0.867094
6	124303178	G	A	rs1510298	NKAIN2	1.032	0.01931	0.1045	0.008188	0.01684	0.6268	1.034	0.02097	0.1063	0.000273764	0.00058864	0.641875
6	164466497	T	C	rs2064792	QKI	1.00563	0.01819	0.7567	-0.01738	0.0158	0.2713	1.0176	0.01974	0.3768	-0.000303305	0.000440151	0.490764
6	164958700	T	C	rs73023479	C6orf118	1.025	0.02221	0.2613	0.009126	0.0194	0.638	1.023	0.0241	0.3518	0.000207521	0.000492932	0.673761
6	167670484	G	A	rs61542389	UNC93A	1.36575	0.1882	0.09758	0.1881	0.1483	0.2049	1.26984	0.1987	0.2293	0.0449356	0.051498	0.382898
6	170170649	T	C	rs7761459	ERMARD	1.005	0.01812	0.7758	0.02366	0.01576	0.1332	0.9924	0.01962	0.6968	-0.000180503	0.000479527	0.706606
7	1003011	A	C	rs7777565	COX19	1.014	0.03042	0.644	0.003414	0.02644	0.8972	1.01	0.03301	0.7626	3.39704e-05	0.000286208	0.90552
7	1029549	T	C	rs12701278	CYP2W1	1.00806	0.03241	0.805	0.01377	0.02799	0.6227	1.00624	0.03512	0.8605	8.56398e-05	0.000513979	0.867668
7	1224755	G	A	rs12702456	LOC101927021	1.01709	0.02127	0.4263	-0.01274	0.01851	0.4912	1.03008	0.0231	0.2	-0.000377547	0.000622499	0.544181
7	1224910	C	A	rs12702457	LOC101927021	1.01616	0.02126	0.4507	-0.01365	0.0185	0.4606	1.02987	0.02308	0.2025	-0.000401703	0.000629014	0.523068
7	16108875	C	A	rs145235739	ISPD	1.52	1.132	0.7116	-0.238	1.033	0.8178	1.936	1.147	0.5645	-0.157229	0.735	0.830612
7	16816000	TTTTGTATC	-		TSPAN13	1.0268	0.01774	0.1359	0.02806	0.01542	0.06891	1.0176	0.01924	0.3642	0.000489686	0.000603224	0.416917
7	54610964	T	C	rs77869386	VSTM2A	1.34	0.2065	0.1568	0.1095	0.1903	0.5652	1.352	0.2235	0.1771	0.0330236	0.0623918	0.596602
7	73022746	G	A	rs13246993	MLXIPL	1.01999	0.03055	0.5178	-0.04828	0.02646	0.06811	1.04406	0.03321	0.1943	-0.00208165	0.00196784	0.290129
7	81753037	A	G	rs4728498	CACNA2D1	1.021	0.03441	0.5446	-0.03128	0.02997	0.2966	1.032	0.03735	0.3963	-0.000985278	0.00150203	0.511848
7	127568576	T	A	rs530002902	SND1	1.16306	0.1725	0.3811	0.2452	0.1429	0.08629	1.02944	0.1825	0.8739	0.00711496	0.0449407	0.874206
7	131083712	C	A	rs73153491	MKLN1	1.003	0.04135	0.9514	0.02058	0.0358	0.5655	0.992	0.0448	0.8586	-0.000165302	0.000965785	0.864099
7	131629932	T	C	rs4728247	LOC101928782	1.036	0.02191	0.1101	-0.0242	0.01912	0.2056	1.053	0.02373	0.0296	-0.00124977	0.00114227	0.273907
7	135082751	C	T	rs3812281	CNOT4	1.007	0.01922	0.7032	-0.009611	0.01673	0.5656	1.019	0.02079	0.355	-0.000180896	0.000372934	0.627633
7	140633992	A	G	rs62485381	BRAF	1.009	0.01933	0.652	-0.03264	0.01685	0.0527	1.023	0.02097	0.2813	-0.000742217	0.00078441	0.344041
7	150880343	T	G	rs74404509	ASB10	1.055	0.1498	0.7227	0.1647	0.1313	0.2097	1.008	0.1632	0.961	0.00131236	0.0268994	0.961089
7	153487944	A	G	rs2098112	DPP6	1.025	0.01784	0.1709	0.03076	0.01552	0.04755	1.014	0.01936	0.4796	0.000427653	0.000633399	0.499566
8	3887885	T	A	rs35232591	CSMD1	1.0268	0.0335	0.4302	-0.01971	0.0289	0.4952	1.04384	0.03634	0.2378	-0.000845707	0.00143203	0.554811
8	9183596	G	A	rs4841132	LOC157273	1.0395	0.02782	0.1641	0.01974	0.024	0.4108	1.03842	0.03015	0.2114	0.000744235	0.00108303	0.491972
8	9204867	C	G	rs73201625	LOC157273	1.022	0.0404	0.5853	-0.06726	0.03537	0.05722	1.069	0.04365	0.1274	-0.00448783	0.00376685	0.233496
8	21447418	A	G	rs7012580	GFRA2	1.04943	0.03213	0.1335	0.0533	0.02743	0.05203	1.03178	0.03481	0.3696	0.00166745	0.00204421	0.414674
8	21818060	A	G	rs2054711	XPO7	1.02627	0.01991	0.193	0.01851	0.01722	0.2825	1.01833	0.02162	0.4008	0.000336215	0.00050792	0.508006
8	34673117	TGCAGTG	T	rs201883968	UNC5D	1.36649	0.2069	0.1312	0.2747	0.1615	0.08899	1.26199	0.2221	0.2948	0.0639197	0.0716556	0.372372
8	57390386	A	G	rs2016795	PENK	1.055	0.02203	0.01448	0.03748	0.0193	0.05218	1.041	0.02392	0.0899	0.00150601	0.0011854	0.203916
8	64980570	T	C	rs13257326	LINC01289	1.01112	0.01819	0.5424	-0.01692	0.01583	0.2851	1.02041	0.01973	0.3058	-0.00034183	0.0004623	0.459657
8	84747628	A	T	rs56136942	RALYL	1.03799	0.0447	0.4042	-0.08071	0.03835	0.03534	1.08495	0.04855	0.09287	-0.00658073	0.00501317	0.189288
8	126507389	C	A	rs2954038	TRIB1	1.025	0.02949	0.3941	-0.001332	0.02565	0.9586	1.032	0.03196	0.3285	-4.19562e-05	0.000809062	0.958642
8	141283265	C	A	rs73714846	TRAPPC9	1.05463	0.03755	0.1564	0.01383	0.03229	0.6685	1.05274	0.04071	0.2064	0.000710842	0.00175256	0.685035
9	12396515	G	T	rs10960660	TYRP1	1.05608	0.02827	0.05357	0.05999	0.02422	0.01326	1.02838	0.03054	0.3595	0.001679	0.00195348	0.390068
9	13737464	C	T	rs77561531	LINC00583	1.10229	0.05857	0.09629	0.1671	0.04935	0.0007088	1.02828	0.06305	0.6588	0.00465962	0.0106251	0.66099
9	17232207	T	A	rs10962918	CNTLN	1.03082	0.0219	0.1655	0.02467	0.01897	0.1934	1.01999	0.02369	0.4043	0.000488333	0.000694669	0.482072
9	21018574	C	T	rs1112165	PTPLAD2	1.10963	0.03401	0.002211	0.04167	0.02869	0.1464	1.10424	0.03688	0.007179	0.0041319	0.00323339	0.20129
9	81897806	C	T	rs13285077	LOC101927450	1.012	0.1611	0.9432	0.1608	0.1402	0.2514	0.9274	0.176	0.6685	-0.0121195	0.0302092	0.688282
9	82171223	A	G	rs11138297	TLE4	1.008	0.05137	0.875	0.04921	0.04435	0.2671	0.9818	0.0561	0.7429	-0.000903872	0.00287836	0.753503
9	85350987	C	G	rs78091111	RASEF	1.05086	0.03454	0.1509	-0.005086	0.02972	0.8641	1.05798	0.03745	0.1321	-0.000286641	0.00168578	0.864983
9	91611932	G	T	rs41286043	S1PR3	1.261	0.2378	0.3295	0.5392	0.2178	0.01329	1.011	0.2653	0.9675	0.00589882	0.14307	0.967112
9	94757648	G	A	rs17517507	SPTLC1	1.30548	0.1441	0.06434	0.05592	0.1156	0.6287	1.35227	0.157	0.05455	0.0168756	0.0359736	0.638991
9	133776543	A	G	rs3857984	FIBCD1	1.019	0.01853	0.298	0.01584	0.01613	0.3263	1.012	0.02011	0.5399	0.000188949	0.000372143	0.611641
9	136934203	A	G	rs146671954	BRD3	1.052	0.03972	0.2002	0.01305	0.03487	0.7082	1.06	0.043	0.1776	0.000760409	0.0021079	0.718292
9	136941188	G	C	rs146281019	BRD3	1.047	0.03479	0.1826	0.01055	0.0305	0.7294	1.051	0.03776	0.1903	0.000524779	0.00156856	0.737957
9	139982868	T	C	rs3750518	MAN1B1	1.037	0.01782	0.04081	0.02878	0.01548	0.06291	1.026	0.01938	0.1795	0.000738718	0.000684813	0.280715
10	88126072	A	G	rs61856638	GRID1	1.01041	0.0179	0.5638	0.01939	0.01557	0.213	1.0014	0.01939	0.943	2.7165e-05	0.000376604	0.942497
10	110520317	GT	CT		RNU6-53P	1.01636	0.0311	0.602	-0.01285	0.0269	0.6329	1.02754	0.03377	0.4215	-0.000349079	0.00084989	0.681267
10	110545082	C	G	rs12572486	RNU6-53P	1.004	0.01992	0.8599	0.01112	0.01732	0.521	0.9972	0.02164	0.8963	-3.11797e-05	0.000245488	0.898932
11	16562080	A	C	rs55928688	SOX6	1.032	0.03013	0.2897	0.01416	0.02626	0.5899	1.027	0.0328	0.4105	0.00037725	0.000839748	0.653257
11	27500267	A	G	rs10835186	LGR4	1.032	0.02324	0.1743	0.02242	0.02022	0.2676	1.021	0.02525	0.4131	0.000465945	0.000705026	0.508683
11	43749588	A	T	rs9804429	HSD17B12	1.016	0.02202	0.4678	-0.003909	0.01915	0.8382	1.02	0.02393	0.4012	-7.74085e-05	0.000390587	0.8429
11	47500267	C	T	rs2242081	CELF1	1.025	0.02331	0.2946	0.02891	0.0203	0.1545	1.016	0.02525	0.5385	0.000458899	0.000797934	0.565218
11	47676170	G	A	rs7107356	AGBL2	1.031	0.01848	0.0974	0.01623	0.01608	0.3127	1.029	0.02004	0.1561	0.000463974	0.000563115	0.409972
11	57612960	C	T	rs79260745	TMX2-CTNND1	1.006	0.02885	0.8456	-0.008096	0.02506	0.7466	1.011	0.03137	0.7275	-8.85698e-05	0.000373714	0.812658
11	57623969	T	C	rs7948571	TMX2-CTNND1	1.006	0.02885	0.8472	-0.008046	0.02506	0.7481	1.011	0.03137	0.7292	-8.80228e-05	0.00037265	0.813272
11	59969515	T	C	rs72920804	MS4A6A	1.435	0.2437	0.1383	0.03361	0.2314	0.8845	1.523	0.2614	0.1078	0.0141391	0.0977415	0.884981
11	64810303	T	C	rs476824	SAC3D1	1.018	0.01824	0.335	-0.02406	0.01584	0.1288	1.033	0.01976	0.1054	-0.000781161	0.000700367	0.264697
11	65238872	GA	G	rs534981725	MALAT1	1.016	0.02001	0.4278	0.02995	0.01744	0.08606	1.003	0.02176	0.8781	8.97155e-05	0.000653803	0.890856
11	66155621	C	T	rs7104253	SLC29A2	1.028	0.02047	0.179	0.002257	0.0178	0.8991	1.031	0.02218	0.1672	6.89044e-05	0.000545721	0.899524
11	77708482	G	A	rs151302373	INTS4	1.01833	0.0465	0.696	0.0643	0.04001	0.1081	0.982318	0.05019	0.716	-0.00114711	0.00330521	0.728546
11	79295896	A	G	rs12802745	TENM4	1.08921	0.06364	0.1792	0.02633	0.05353	0.6228	1.10011	0.06902	0.1669	0.00251215	0.00542099	0.643069
11	107125865	G	A	rs10890680	CWF19L2	1.02407	0.02169	0.2732	0.01678	0.01877	0.3712	1.01833	0.02355	0.4401	0.000304791	0.000521917	0.559231
11	112848967	T	TA	rs199587145	NCAM1	1.0018	0.0227	0.9366	0.01147	0.0197	0.5604	0.996016	0.02463	0.88	-4.57885e-05	0.000293248	0.875921
11	112849719	A	G	rs1940709	NCAM1	1.002	0.02245	0.9269	-0.005925	0.01952	0.7614	1.006	0.02437	0.8199	-3.54438e-05	0.0001857	0.84863
11	113262900	A	C	rs12360992	ANKK1	1.02743	0.02903	0.3507	0.01591	0.02491	0.523	1.02459	0.03149	0.4414	0.000386497	0.000785615	0.622742
11	113370758	G	A	rs61902811	DRD2	1.03638	0.02775	0.1973	0.018	0.02384	0.4501	1.03306	0.03008	0.2802	0.000585417	0.00094569	0.535892
11	113392994	C	T	rs2514218	DRD2	1.04395	0.02492	0.08415	0.02841	0.02143	0.185	1.03595	0.02703	0.1911	0.00100334	0.00107819	0.352073
11	113438092	C	A	rs61687445	DRD2	1.02333	0.02172	0.288	-0.01952	0.01879	0.2989	1.03896	0.02356	0.1049	-0.000746078	0.000852806	0.381655
11	113550499	G	T	rs7948365	TMPRSS5	1.136	0.05817	0.02831	0.06493	0.0521	0.2126	1.124	0.0631	0.06465	0.00758991	0.00734004	0.301116
11	113578393	G	A	rs45618134	TMPRSS5	1.128	0.05934	0.04173	0.06371	0.05312	0.2304	1.12	0.06425	0.07809	0.00722017	0.00727986	0.321294
11	113697198	AT	A	rs538682333	USP28	1.115	0.06489	0.09209	0.07477	0.05793	0.1968	1.1	0.07022	0.174	0.00712634	0.00761913	0.349622
11	114007908	T	C	rs2519190	ZBTB16	1.14732	0.05118	0.007264	0.08736	0.04255	0.04008	1.10742	0.05491	0.06316	0.00891358	0.00646987	0.168294
11	116103543	A	G	rs10891932	LINC00900	1.025	0.01932	0.1932	0.0293	0.01686	0.08223	1.018	0.021	0.3873	0.00052271	0.000684882	0.445337
11	121542446	C	G	rs530647	SORL1	1.069	0.02032	0.001015	0.01024	0.01778	0.5646	1.072	0.02205	0.00156	0.000711947	0.00125663	0.571017
11	121636060	T	C	rs6589894	SORL1	1.069	0.02106	0.001624	0.05015	0.01844	0.00654	1.052	0.02293	0.0282	0.00254226	0.00148195	0.0862568
11	124088102	A	ACT	rs10548307	OR8G2	1.056	0.02586	0.03375	0.05738	0.02273	0.01157	1.036	0.02812	0.2077	0.00202937	0.0018027	0.260276
12	2289651	G	C	rs2239017	CACNA1C	1.00412	0.01817	0.8227	-0.001409	0.01576	0.9288	1.00281	0.0197	0.8856	-3.95073e-06	5.21844e-05	0.939652
12	47252316	A	T	rs192194513	SLC38A4	1.506	0.1714	0.01695	0.3657	0.1658	0.02743	1.363	0.1889	0.1013	0.113253	0.0860732	0.188249
12	50263148	G	A	rs7132908	FAIM2	1.02093	0.0247	0.4011	0.01043	0.02136	0.6251	1.01698	0.02672	0.5285	0.000175652	0.000455049	0.699492
12	51939843	G	T	rs7971375	SLC4A8	1.018	0.01853	0.3286	0.01228	0.01613	0.4467	1.014	0.0201	0.4757	0.000170728	0.000333487	0.608689
12	83887852	A	G	rs3112094	TMTC2	1.004	0.02831	0.8919	0.03864	0.02452	0.1152	0.9814	0.03079	0.5428	-0.000725472	0.00127569	0.569567
12	104530548	A	G	rs7979648	NFYB	1.064	0.04227	0.1406	0.07409	0.03717	0.04624	1.031	0.04614	0.5065	0.00226191	0.00360193	0.530023
12	104594491	C	A	rs61939225	TXNRD1	1.326	0.1685	0.0939	-0.09981	0.1563	0.5231	1.424	0.1843	0.05534	-0.0352798	0.0582292	0.544596
12	118227358	G	A	rs7957795	KSR2	1.043	0.02076	0.04198	0.04313	0.01811	0.01723	1.028	0.02251	0.2197	0.00119104	0.0010921	0.275448
12	125811533	T	C	rs410598	TMEM132B	1.048	0.02829	0.0971	0.06922	0.02476	0.005186	1.016	0.03073	0.5995	0.00109875	0.00216313	0.611492
13	52424205	T	C	rs598957	LINC00282	1.013	0.06729	0.8515	-0.004667	0.05859	0.9365	1.026	0.07247	0.7256	-0.000119791	0.00154144	0.938055
13	89032381	G	A	rs338735	LINC00433	1.008	0.03195	0.8082	-0.03379	0.0277	0.2224	1.027	0.03452	0.4366	-0.000900231	0.00138028	0.514267
13	89060871	A	C	rs397880	LINC00433	1.04373	0.02794	0.1253	0.04282	0.02404	0.07487	1.02638	0.03023	0.3891	0.00111486	0.00143783	0.438116
13	96895532	G	A	rs8002865	HS6ST3	1.03778	0.01795	0.0388	0.01672	0.01559	0.2837	1.03327	0.01944	0.0921	0.000547243	0.000604989	0.365704
13	99456755	C	T	rs111422371	DOCK9	1.978	0.3064	0.02595	0.3926	0.3148	0.2124	1.902	0.3325	0.05314	0.252405	0.240834	0.294618
13	107731220	T	C	rs1417869	FAM155A	1.067	0.03414	0.05585	0.04747	0.03014	0.1153	1.061	0.03702	0.1096	0.00281079	0.00250464	0.261763
14	32935675	C	T	rs142593459	AKAP6	1.03252	0.3013	0.9153	0.3123	0.2652	0.239	0.892857	0.32	0.7241	-0.0353925	0.104358	0.734499
14	42076434	T	C	rs61990289	LRFN5	1.002	0.01875	0.8942	0.000447	0.0163	0.9781	1.005	0.0203	0.8249	2.22943e-06	8.18018e-05	0.978257
14	58828077	A	G	rs74055634	ARID4A	1.001	0.01992	0.9593	-0.01622	0.01734	0.3496	1.00725	0.02167	0.7394	-0.000117206	0.000373153	0.753447
14	77623681	G	T	rs17105413	ZDHHC22	1.043	0.02719	0.1245	0.06965	0.02378	0.003402	1.013	0.02961	0.6609	0.000899615	0.00208508	0.666139
14	99680603	T	G	rs55975444	BCL11B	1.061	0.05223	0.2539	0.02197	0.04577	0.6312	1.053	0.05688	0.3668	0.0011346	0.00267372	0.671308
14	104322394	A	C	rs6576006	LINC00637	1.022	0.02329	0.3553	0.006459	0.02028	0.7501	1.019	0.02529	0.4674	0.00012157	0.000415188	0.76967
14	104609797	A	T	rs35219418	KIF26A	1.03616	0.04422	0.4224	0.02931	0.03781	0.4383	1.03114	0.04797	0.5223	0.000898803	0.00182241	0.621875
15	47647344	G	GGGAGA	rs10654863	SEMA6D	1.01327	0.01902	0.4875	-0.0002537	0.01649	0.9877	1.01802	0.02065	0.3875	-4.53071e-06	0.000294534	0.987727
15	62396942	A	G	rs7173964	C2CD4A	1.01092	0.01852	0.5562	0.03341	0.01606	0.03744	1	0.0201	0.9859	0	0.000671541	1
15	77823013	C	T	rs12914098	HMG20A	1.02522	0.02969	0.4006	0.007199	0.02546	0.7773	1.02638	0.0322	0.4193	0.000187433	0.00070224	0.78954
15	77837982	G	T	rs12909292	HMG20A	1.01636	0.02811	0.5634	0.01038	0.02423	0.6684	1.01854	0.03049	0.5467	0.000190656	0.000546106	0.726999
15	86123364	A	G	rs7177107	AKAP13	1.073	0.04394	0.1068	-0.04324	0.03875	0.2644	1.104	0.04769	0.03751	-0.00427816	0.00435331	0.325736
16	2190713	AAAAAGAAAAG	AAAAAG		MIR3180-5	1.131	0.06256	0.04896	0.132	0.05567	0.01776	1.07	0.06865	0.3224	0.00893094	0.00981342	0.362783
16	12422950	G	A	rs2856770	SNX29	1.01327	0.02359	0.5769	0.01905	0.02041	0.3509	1.00725	0.02561	0.7768	0.000137656	0.000509675	0.787094
16	13912832	A	G	rs12444126	ERCC4	1.01482	0.02009	0.4645	-0.009236	0.01744	0.5964	1.01792	0.02176	0.4153	-0.000164001	0.000369176	0.656873
16	26468004	C	T	rs80314628	HS3ST4	1.092	0.02862	0.002206	0.06751	0.02539	0.007835	1.072	0.03112	0.02462	0.0046937	0.00274408	0.0871768
16	29995803	A	C	rs4787488	TAOK2	1.01	0.01811	0.5951	0.0115	0.01578	0.4663	1.007	0.01964	0.7355	8.02196e-05	0.000251255	0.749518
16	30405726	C	T	rs4788412	ZNF48	1.04482	0.03993	0.2719	0.1003	0.03403	0.003201	1.00261	0.04317	0.952	0.00026112	0.00433086	0.951922
16	49074400	G	A	rs2967263	CBLN1	1.11832	0.04704	0.01741	0.0862	0.03934	0.02844	1.09457	0.0508	0.07523	0.00778924	0.00564024	0.167275
16	51446927	G	A	rs4238759	SALL1	1.058	0.02029	0.005214	0.02047	0.01778	0.2495	1.059	0.02199	0.008994	0.00117344	0.00111421	0.292268
16	53800954	T	C	rs1421085	FTO	1.05563	0.03036	0.07434	0.07435	0.02591	0.004108	1.02627	0.03296	0.4306	0.00192815	0.00254103	0.447969
16	53809123	C	T	rs55872725	FTO	1.05263	0.03049	0.09224	0.07089	0.02603	0.006468	1.02491	0.0331	0.4574	0.0017439	0.00243226	0.473382
16	53937632	T	C	rs2111112	FTO	1.04362	0.0182	0.01887	0.001842	0.01576	0.9069	1.04635	0.01973	0.02166	8.34633e-05	0.000715029	0.907076
16	64978694	T	C	rs35150	CDH11	1.09	0.03117	0.005942	0.01607	0.02762	0.5607	1.096	0.03389	0.006662	0.00147309	0.00258976	0.569482
16	71983772	C	G	rs1035543	PKD1L3	1.02	0.02036	0.3258	0.009952	0.01771	0.5742	1.021	0.02213	0.3549	0.000206828	0.000428919	0.629659
16	79749276	G	A	rs3813579	LOC102467146	1.0004	0.01838	0.9828	-0.0004424	0.01596	0.9779	1.00231	0.01995	0.9093	-1.01869e-06	3.77952e-05	0.978497
17	14539261	G	A	rs139659010	HS3ST3B1	5.71102	1.022	0.08808	-0.1421	0.4221	0.7364	5.9312	1.037	0.08604	-0.25297	0.765746	0.74113
17	37532507	G	C	rs9898773	FBXL20	1.00351	0.01986	0.8606	-0.02344	0.01717	0.1723	1.01719	0.02156	0.4292	-0.000399522	0.000583987	0.493895
17	44043092	CAA	C	rs557730220	MAPT	1.03778	0.04224	0.3798	-0.0245	0.0361	0.4973	1.06101	0.04578	0.1956	-0.00145087	0.00241418	0.547854
17	44058017	G	T	rs77527347	MAPT	1.06508	0.0429	0.1414	-0.02221	0.03642	0.5419	1.09278	0.04647	0.05633	-0.00197051	0.00339208	0.561297
17	44083081	G	A	rs17573607	MAPT	1.04047	0.0441	0.3678	-0.01502	0.03761	0.6895	1.05843	0.04776	0.2347	-0.000852866	0.00225283	0.705004
17	47107290	T	G	rs4794019	IGF2BP1	1.035	0.01826	0.05817	0.03764	0.01584	0.01749	1.026	0.01982	0.1957	0.000966134	0.000849622	0.255482
17	78557499	G	A	rs9899563	RPTOR	1.03018	0.03216	0.3559	-0.01524	0.02767	0.5817	1.04243	0.03483	0.2333	-0.000633244	0.00126635	0.617036
17	78637655	A	G	rs12453880	RPTOR	1.04624	0.04098	0.2696	0.01597	0.03492	0.6475	1.05119	0.04442	0.2615	0.000797315	0.00188221	0.671853
18	48126891	C	T	rs146801918	MAPK4	1.816	0.2755	0.03035	0.6969	0.2765	0.01173	1.462	0.3111	0.2219	0.264686	0.240901	0.271883
18	48341696	G	T	rs76541877	MRO	1.312	0.09472	0.004194	0.2235	0.08814	0.01123	1.249	0.1037	0.03223	0.0496937	0.0303517	0.101576
18	50901206	G	A	rs55968250	DCC	1.091	0.02967	0.003386	0.08115	0.02635	0.002073	1.061	0.03234	0.06779	0.00480504	0.00305315	0.115535
18	50966139	T	C	rs12956641	DCC	1.036	0.02169	0.1076	0.03023	0.01894	0.1105	1.022	0.02354	0.365	0.00065785	0.000822358	0.423737
18	53413566	T	G	rs57820851	TCF4	1.033	0.02964	0.2703	-0.008995	0.02591	0.7285	1.04	0.03217	0.2257	-0.00035279	0.00105661	0.738462
18	70112109	A	C	rs76171344	CBLN2	1.516	0.1484	0.005063	0.3226	0.1431	0.02413	1.418	0.163	0.0322	0.112667	0.0725451	0.120408
19	17362941	A	C	rs7247493	USHBP1	1.026	0.02729	0.338	-0.01579	0.02377	0.5065	1.04	0.02961	0.1861	-0.000619295	0.00104295	0.55265
19	18538742	C	A	rs10405636	SSBP4	1.05619	0.02108	0.009434	0.02702	0.01811	0.1357	1.05208	0.02286	0.02639	0.00137173	0.00110761	0.215548
19	32204489	A	G	rs117623407	THEG5	1.09373	0.05629	0.1115	-0.02171	0.04733	0.6465	1.12841	0.06136	0.04901	-0.00262284	0.00587118	0.655069
19	49206417	G	A	rs492602	FUT2	1.031	0.01769	0.08359	0.02092	0.01538	0.1737	1.027	0.01915	0.1628	0.000557349	0.000573055	0.330756
19	49208978	G	A	rs632111	FUT2	1.036	0.01781	0.04611	0.02122	0.01549	0.1708	1.033	0.01929	0.09039	0.000688954	0.000648444	0.288021
19	49888606	G	A	rs142559702	LOC101928295	1.235	0.2003	0.2915	0.3957	0.1843	0.03178	1.053	0.2232	0.8183	0.0204352	0.0888316	0.818057
19	54441790	G	A	rs307914	CACNG7	1.006	0.02903	0.83	0.01748	0.0252	0.4879	1.002	0.03149	0.951	3.49251e-05	0.000552743	0.949619
19	55144711	G	C	rs61739176	LILRB1	1.10072	0.04316	0.02628	0.05953	0.03654	0.1032	1.0846	0.04666	0.0817	0.00483443	0.0040646	0.234283
20	12469245	CTT	C	rs142660866	LOC101929486	1.01823	0.28	0.9486	-0.7939	0.2401	0.0009445	1.53398	0.3148	0.1741	-0.339681	0.27021	0.208717
20	18571333	T	C	rs59832377	DTD1	1.00735	0.01962	0.708	0.01194	0.01703	0.4832	0.999001	0.02124	0.9447	-1.1934e-05	0.000254176	0.962552
20	23995051	C	A	rs73110738	GGTLC1	1.071	0.03527	0.05068	0.01371	0.03119	0.6603	1.074	0.0383	0.06324	0.000978757	0.00228773	0.668776
20	31551101	G	C	rs55801291	SUN5	1.11732	0.1045	0.2886	0.08102	0.08652	0.3491	1.08684	0.1125	0.4593	0.00674677	0.0116184	0.561445
20	37298929	G	A	rs220497	ARHGAP40	1.05374	0.02405	0.02951	0.04339	0.02068	0.03586	1.03831	0.02608	0.1489	0.00163138	0.00137299	0.234756
20	48455302	C	T	rs76728843	SLC9A8	1.0627	0.05584	0.2761	0.09099	0.04735	0.05466	1.01286	0.06039	0.8329	0.00116297	0.00552811	0.833375
20	53600570	A	G	rs34395355	DOK5	1.039	0.03032	0.2023	-0.02489	0.02651	0.3477	1.055	0.03285	0.1024	-0.00133263	0.00163803	0.415898
22	24821154	T	G	rs138019862	SPECC1L-ADORA2A	1.041	0.03158	0.2057	-0.01369	0.02777	0.622	1.057	0.03429	0.1056	-0.000758901	0.0016094	0.637254
22	24900359	G	A	rs116812922	UPB1	1.048	0.03834	0.2241	0.04435	0.0338	0.1895	1.03	0.04176	0.4813	0.00131093	0.00210435	0.533309
22	41615376	C	T	rs2273085	L3MBTL2	1.03842	0.01991	0.05825	0.02857	0.01721	0.09697	1.03178	0.02156	0.1468	0.000893792	0.000818105	0.274607
22	43561385	G	A	rs25245	TTLL12	1.00321	0.02284	0.8897	-0.005973	0.01982	0.7632	1.01204	0.02483	0.6311	-7.1505e-05	0.000279811	0.7983

### Sheet: STable19. Mediation HA
Supplementary Table 19. Mediation analysis for AUD (stringent definition) in HA. A1, effect allele; A2, other allele. Variants associated with AUD at a Bonferroni-corrected p-value threshold of 1.34x10-4 are highlighted in bold.
						AUD			AUDIT-C			Direct			Indirect
Chr	Pos	A1	A2	rsid	Gene	OR	SE	P-value	Beta	SE	P-value	OR	SE	P-value	Beta	SD	P-value
1	2528340	A	C	rs12133956	MMEL1	1.089	0.04792	0.07571	0.1019	0.04427	0.02141	1.055	0.05251	0.3072	0.0054558	0.00585225	0.351203
1	5592799	T	C	rs9787199	MIR4417	1.002	0.03326	0.9608	-0.005023	0.03035	0.8686	0.9956	0.03645	0.9032	2.215e-05	0.000226789	0.922196
1	32196647	G	C	rs909001	BAI2	1.044	0.02974	0.1496	0.00506	0.02747	0.8539	1.051	0.03253	0.1239	0.000251695	0.00137629	0.854893
1	37707134	C	T	rs4652946	MIR4255	1.10254	0.09941	0.3263	0.1057	0.08523	0.2149	1.03605	0.1066	0.7395	0.00374389	0.011665	0.748248
1	43869235	G	C	rs710249	SZT2	1.05164	0.02783	0.0703	0.04072	0.02532	0.1077	1.03972	0.03038	0.2002	0.00158599	0.00158206	0.316108
1	44757425	C	T	rs1295803	ERI3	1.01626	0.02786	0.5633	-0.05609	0.02539	0.02715	1.04515	0.03042	0.1465	-0.00247698	0.00204169	0.225053
1	44879221	A	C	rs4660794	RNF220	1.02838	0.02699	0.3004	0.02918	0.02463	0.2361	1.01307	0.0295	0.6609	0.000378871	0.000918293	0.679913
1	48516401	T	G	rs513108	SKINTL	1.02449	0.02715	0.3738	0.01576	0.02474	0.5241	1.01947	0.02972	0.517	0.000303928	0.000668592	0.649412
1	66413965	T	A	rs7543245	PDE4B	1.01605	0.03386	0.6383	0.01319	0.03059	0.6664	1.02041	0.0369	0.5838	0.000266474	0.000786646	0.734801
1	72733610	G	A	rs34305371	NEGR1	1.01843	0.06188	0.768	0.07743	0.05589	0.166	0.993049	0.06765	0.9158	-0.000540122	0.00525263	0.918099
1	72765116	G	A	rs2568958	NEGR1	1.053	0.02933	0.0775	0.02987	0.02694	0.2675	1.05	0.03201	0.1278	0.00145736	0.00162538	0.369918
1	73784077	A	G	rs7517355	LINC01360	1.02881	0.0274	0.2997	-0.005554	0.025	0.8242	1.03993	0.02983	0.1897	-0.000217476	0.000992839	0.826615
1	78527912	C	T	rs2031496	GIPC2	1.011	0.02787	0.6929	-0.02559	0.02558	0.3171	1.021	0.03046	0.5033	-0.000531825	0.0009435	0.572977
1	80800862	T	C	rs12084568	ELTD1	1.038	0.03334	0.2644	0.006477	0.03046	0.8316	1.037	0.03639	0.3201	0.000235322	0.00113149	0.835249
1	156728849	C	T	rs6657293	HDGF	1.016	0.0283	0.5845	0.04269	0.02601	0.1007	0.9979	0.03096	0.945	-8.97433e-05	0.00132281	0.945911
1	165140258	T	C	rs7540787	LMX1A	1.01989	0.02703	0.4674	0.0018	0.02465	0.9418	1.02197	0.02942	0.4597	3.91221e-05	0.000538366	0.94207
1	171837604	G	C	rs6685974	DNM3	1.00452	0.02708	0.8669	-0.01229	0.02475	0.6196	1.01225	0.02947	0.6784	-0.000149616	0.000471128	0.750811
1	189951042	T	C	rs815724	BRINP3	1.011	0.03394	0.7549	-0.00406	0.03069	0.8948	1.027	0.03697	0.468	-0.000108166	0.000831304	0.896474
1	192021769	T	G	rs12027699	RGS18	1.01317	0.02707	0.6291	-0.01733	0.02469	0.4828	1.02187	0.02957	0.4639	-0.000374888	0.000740181	0.612519
1	230271567	G	A	rs61578524	GALNT2	1.05042	0.04562	0.2808	-0.008519	0.04081	0.8346	1.06872	0.0496	0.1801	-0.000566176	0.00274496	0.836588
2	4951781	C	T	rs7577823	LINC01249	1.06826	0.03246	0.0419	-0.02436	0.02944	0.408	1.09135	0.03539	0.01357	-0.00212934	0.00271396	0.432694
2	25682120	A	G	rs116785314	DTNB	1.118	0.193	0.5624	0.4348	0.1831	0.01755	0.9321	0.2127	0.7408	-0.030573	0.0933738	0.743346
2	27467398	TCA	T	rs150375489	CAD	1.01885	0.07589	0.8053	-0.1463	0.06857	0.03289	1.10473	0.08346	0.233	-0.0145714	0.0139904	0.297631
2	27748992	A	AT	rs11336847	GCKR	1.06315	0.02801	0.02879	0.0716	0.02545	0.004902	1.03552	0.03049	0.2523	0.00249899	0.00235687	0.289009
2	27801403	C	G	rs1919125	C2orf16	1.04	0.02755	0.1589	0.05348	0.02522	0.03396	1.02	0.03011	0.5103	0.00105904	0.00168595	0.5299
2	31805706	G	C	rs523349	SRD5A2	1.016	0.02778	0.5615	0.03793	0.02558	0.1382	1.001	0.03027	0.9852	3.7911e-05	0.00114843	0.973666
2	37463746	C	A	rs187227053	NDUFAF7	1.561	0.2302	0.05318	0.07997	0.2309	0.7291	1.622	0.2546	0.05754	0.0386783	0.113518	0.733311
2	37514202	T	C	rs10166051	PRKD3	1.02	0.0293	0.4953	0.02045	0.02679	0.4453	1.015	0.03204	0.644	0.000304472	0.000767075	0.691422
2	45170153	A	G	rs4953152	SIX3	1.007	0.02669	0.7846	0.02381	0.02449	0.331	0.9978	0.02914	0.9392	-5.24397e-05	0.000695917	0.939934
2	56803365	A	G	rs4672142	CCDC85A	1.069	0.027	0.01343	0.07892	0.02469	0.001397	1.038	0.02944	0.2033	0.00294338	0.00249923	0.23891
2	56836943	T	A	rs10164491	CCDC85A	1.085	0.02663	0.002158	0.07804	0.02433	0.001343	1.059	0.02907	0.04946	0.00447365	0.00266306	0.0929787
2	57987593	C	T	rs11682175	VRK2	1.014	0.0272	0.607	0.02608	0.02482	0.2933	1.011	0.02967	0.71	0.000285314	0.000820052	0.727899
2	58145060	G	A	rs2717005	VRK2	1.024	0.02842	0.4003	0.03817	0.02592	0.1409	1.017	0.03096	0.5837	0.000643436	0.00125993	0.609568
2	59886357	C	T	rs2244983	LOC101927285	1.03018	0.03149	0.3441	0.007558	0.0286	0.7916	1.04243	0.0344	0.2266	0.000314046	0.00121648	0.796284
2	77864527	A	C	rs72813179	LOC101927967	1.059	0.1256	0.6463	-0.06835	0.1143	0.5499	1.089	0.1357	0.5311	-0.00582751	0.0134535	0.664899
2	79516692	A	G	rs114075226	REG3A	1.301	0.2011	0.1901	0.006192	0.1984	0.9751	1.392	0.2181	0.1297	0.00204795	0.065633	0.975108
2	86451033	A	AAAAG	rs201569363	REEP1	1.006	0.1037	0.9512	0.05869	0.09312	0.5286	0.9905	0.1129	0.9323	-0.00056022	0.00668545	0.933218
2	86474678	CTTTTGT	CTGT		REEP1	1.03231	0.08708	0.7146	-0.04172	0.07673	0.5866	1.0502	0.09442	0.6036	-0.00204345	0.00544442	0.707415
2	101045461	ATAGAG	A	rs150610453	CHST10	1.73461	0.2318	0.01748	0.1621	0.1711	0.3433	1.67813	0.2475	0.03646	0.0839163	0.0972379	0.388137
2	104240205	C	T	rs11123965	LOC100287010	1.036	0.02726	0.1902	0.01182	0.02487	0.6345	1.036	0.0297	0.2394	0.00041804	0.000947049	0.658914
2	122088222	A	G	rs557761743	CLASP1	1.241	0.2575	0.4014	0.365	0.2429	0.133	1.009	0.2887	0.976	0.00327031	0.105398	0.975247
2	122615824	G	C	rs72830885	TSN	1.035	0.04576	0.4554	0.06001	0.04187	0.1518	0.9998	0.05001	0.9968	-1.20032e-05	0.00300111	0.996809
2	144111543	A	G	rs6430024	ARHGAP15	1.023	0.02849	0.4243	-0.02412	0.02601	0.3537	1.036	0.031	0.2519	-0.000853056	0.00118545	0.47177
2	144208523	G	T	rs35942385	ARHGAP15	1.02312	0.03127	0.4657	0.03971	0.02829	0.1604	1.01163	0.0341	0.7342	0.000459311	0.00139309	0.741621
2	144228576	TAAAG	T	rs145441368	ARHGAP15	1.02796	0.03134	0.3786	0.03025	0.02832	0.2855	1.02218	0.0342	0.5214	0.000663652	0.00120678	0.582363
2	146518176	A	G	rs979526	TEX41	1.05	0.0269	0.07202	0.02465	0.02466	0.3176	1.042	0.02944	0.1641	0.00101415	0.00124738	0.416206
2	149246906	-	T	rs111476224	MBD5	1.0203	0.057	0.7245	-0.01063	0.0512	0.8356	1.0287	0.0618	0.6472	-0.000300793	0.00159077	0.850025
2	155958767	A	G	rs112071415	KCNJ3	1.17481	0.09823	0.101	0.01903	0.08492	0.8227	1.19303	0.1069	0.09864	0.00335877	0.0151257	0.824269
2	156428465	T	C	rs11904522	KCNJ3	1.11508	0.07557	0.1496	0.08224	0.06609	0.2134	1.0917	0.08231	0.2861	0.00721565	0.00891326	0.418204
2	156919650	T	C	rs111991299	AC093375.1	1.09709	0.0715	0.1952	0.01346	0.06294	0.8307	1.12007	0.07754	0.1435	0.00152627	0.00721285	0.832416
2	161877176	C	T	rs6715073	TANK	1.008	0.02694	0.7686	-0.007119	0.02467	0.773	1.006	0.02935	0.8459	-4.25864e-05	0.000255805	0.867779
2	165513091	T	C	rs10195252	COBLL1	1.01194	0.02994	0.6913	0.01348	0.02711	0.619	1.0099	0.03268	0.7622	0.000132756	0.000515118	0.796624
2	166226978	A	G	rs2304012	SCN2A	1.0021	0.02698	0.9369	-0.0152	0.02467	0.5377	1.00452	0.02952	0.8798	-6.85544e-05	0.000462294	0.882112
2	168676315	G	C	rs75284091	B3GALT1	1.09075	0.06459	0.1785	0.01559	0.05734	0.7856	1.12233	0.07088	0.1035	0.00179926	0.00670928	0.788565
2	175102999	A	G	rs10460313	OLA1	1.018	0.03662	0.6252	-0.003161	0.03379	0.9255	1.022	0.03997	0.5791	-6.87881e-05	0.000746096	0.926541
2	178482594	G	T	rs61742858	TTC30A	1.0636	0.03774	0.1023	-0.04981	0.03359	0.1382	1.10023	0.04113	0.02024	-0.00475786	0.0038068	0.211361
2	185785791	A	G	rs11681373	ZNF804A	1.06281	0.02792	0.02926	0.03868	0.02539	0.1277	1.0591	0.03058	0.06031	0.0022209	0.00187733	0.236804
2	200719755	G	A	rs13034702	FTCDNL1	1.004	0.02744	0.8748	0.02131	0.02506	0.3951	0.9949	0.02993	0.865	-0.000108959	0.000650552	0.866987
2	200918029	C	T	rs3094765	C2orf47	1.002	0.02747	0.9412	-0.01928	0.02507	0.442	1.01215	0.02997	0.6859	-0.000232759	0.000652289	0.721215
2	201222403	T	A	rs2033804	SPATS2L	1.007	0.02815	0.8131	0.03772	0.02575	0.1431	0.9903	0.03066	0.7508	-0.00036767	0.00118342	0.75604
2	221350752	A	G	rs2708133	MIR4268	1.00462	0.02873	0.8736	0.01398	0.02633	0.5954	0.992063	0.03125	0.7952	-0.000111395	0.000484641	0.818208
2	227092802	A	G	rs2176040	LOC646736	1.028	0.03208	0.3924	0.01632	0.02913	0.5753	1.024	0.03512	0.4909	0.000387054	0.000897664	0.666338
3	14582986	C	T	rs9883238	GRIP2	1.049	0.02985	0.1102	0.007125	0.02748	0.7954	1.052	0.03265	0.1235	0.000361188	0.00141234	0.798153
3	16972211	G	A	rs2014490	PLCL2	1.02208	0.02813	0.4367	0.00987	0.0258	0.7021	1.02249	0.03075	0.469	0.000219564	0.000649243	0.735224
3	18798299	A	C	rs9842678	SATB1	1.058	0.03111	0.06919	0.0235	0.02882	0.4149	1.059	0.03387	0.09031	0.00134714	0.00183385	0.462585
3	38394281	C	A	rs187320552	XYLB	1.05219	0.09552	0.5944	0.247	0.08756	0.004799	0.919963	0.1032	0.42	-0.0206051	0.0265163	0.437115
3	38513365	G	A	rs13058903	ACVR2B	1.016	0.02771	0.5622	0.02202	0.0254	0.386	1.014	0.03017	0.6566	0.000306142	0.000752367	0.684078
3	49425167	G	A	rs62259943	RHOA	1.008	0.03624	0.8181	-0.01132	0.03282	0.73	1.012	0.03956	0.7675	-0.000135031	0.00059482	0.820414
3	49483193	T	C	rs138084484	NICN1	1.009	0.03625	0.7957	-0.0143	0.03285	0.6634	1.014	0.03958	0.721	-0.000198812	0.000727278	0.784574
3	61237223	C	T	rs9880846	FHIT	1.04734	0.04661	0.3205	0.04547	0.04194	0.2783	1.02564	0.05065	0.6169	0.0011512	0.00253605	0.649876
3	61243944	CG	C	rs147249130	FHIT	1.0445	0.04641	0.3485	0.03857	0.04187	0.357	1.02501	0.05043	0.6244	0.00095278	0.00220298	0.665381
3	82074672	C	A	rs62265753	GBE1	1.123	0.1896	0.5391	0.2889	0.177	0.1026	0.9758	0.21	0.9072	-0.00707737	0.0608238	0.907368
3	82656698	T	A	rs62260887	GBE1	1.572	0.2427	0.06223	0.968	0.2434	7.004e-05	1.054	0.2736	0.8475	0.0509095	0.265154	0.847742
3	85481557	A	G	rs62250691	CADM2	1.02	0.0623	0.7515	0.09428	0.05637	0.09443	0.9739	0.06804	0.6977	-0.00249339	0.00658576	0.704983
3	85758302	G	A	rs75613324	CADM2	1.02617	0.04501	0.5665	0.02223	0.04123	0.5898	1.01626	0.04918	0.7432	0.000358556	0.00127964	0.779324
3	105234501	G	A	rs115155452	ALCAM	1.048	0.1476	0.7486	0.0652	0.1359	0.6314	1.047	0.1613	0.7751	0.00299457	0.0122295	0.806562
3	105299342	A	T	rs9854039	ALCAM	1.019	0.03209	0.5564	0.06735	0.02959	0.02285	0.9889	0.03505	0.7494	-0.000751765	0.00238361	0.752466
3	116949657	G	A	rs9865393	LINC00901	1.03157	0.04143	0.4536	-0.03146	0.03748	0.4014	1.05053	0.04511	0.2746	-0.00155083	0.00232972	0.505621
3	136954140	G	A	rs115527905	IL20RB	1.09135	0.1303	0.5026	0.08003	0.1159	0.49	1.07735	0.1425	0.6012	0.00596288	0.0143049	0.676793
3	139384974	T	C	rs118030040	NMNAT3	1.2	0.4272	0.6699	0.2322	0.4059	0.5673	1.037	0.469	0.9376	0.00843627	0.109896	0.93881
3	150674627	T	C	rs11714757	CLRN1	1.03093	0.02813	0.2793	-0.003975	0.02566	0.8769	1.03061	0.03069	0.3262	-0.000119846	0.000783208	0.878383
3	157961824	G	GT	rs34272372	RSRC1	1.08578	0.02923	0.004879	0.0009129	0.02639	0.9724	1.10681	0.0319	0.001471	9.26403e-05	0.00267819	0.972406
4	16467877	A	G	rs2313360	LDB2	1.023	0.03108	0.4639	0.01836	0.02858	0.5206	1.011	0.03392	0.7491	0.000200857	0.000696852	0.773167
4	39077136	G	A	rs2712012	KLHL5	1.029	0.03135	0.3646	0.06339	0.02873	0.02738	1.007	0.03417	0.835	0.000442184	0.00217529	0.838919
4	39400998	A	G	rs13110790	MIR1273H	1.007	0.02668	0.7881	0.0152	0.02436	0.5327	1.011	0.02906	0.7082	0.000166287	0.000515878	0.747197
4	39403731	T	C	rs33968162	MIR1273H	1.009	0.02657	0.7458	0.01509	0.02427	0.5341	1.012	0.02895	0.6703	0.000180002	0.000524077	0.731249
4	45030609	G	A	rs13140100	GNPDA2	1.029	0.03388	0.394	-0.001733	0.03079	0.9551	1.036	0.03696	0.3423	-6.12913e-05	0.00109084	0.955193
4	45182527	A	G	rs10938397	GNPDA2	1.0006	0.02775	0.9837	0.02626	0.02535	0.3002	0.993049	0.03029	0.8218	-0.00018318	0.000814834	0.82213
4	46913328	AT	A	rs35813826	COX7B2	1.005	0.02707	0.8434	-0.001663	0.0247	0.9463	1.002	0.0296	0.9351	-3.32268e-06	6.97034e-05	0.96198
4	61585376	C	G	rs115663100	LPHN3	1.17192	0.0672	0.01826	-0.008772	0.05819	0.8802	1.21389	0.07331	0.008193	-0.00170025	0.0112971	0.880368
4	79622408	T	G	rs2867465	LINC01094	1.019	0.0271	0.4944	-0.01273	0.02482	0.6082	1.025	0.02956	0.4003	-0.000314337	0.000719174	0.662053
4	90746878	GA	G	rs36056834	SNCA	1.00492	0.03613	0.892	0.01378	0.03281	0.6744	0.994036	0.03939	0.8855	-8.24329e-05	0.00057719	0.886434
4	90767095	C	A	rs2619367	SNCA-AS1	1.005	0.03675	0.9006	-0.01274	0.03347	0.7034	1.015	0.04007	0.7129	-0.000189681	0.000713391	0.790327
4	92029683	G	C	rs73834784	CCSER1	1.143	0.2052	0.5154	-0.1148	0.1883	0.5421	1.208	0.2264	0.4035	-0.0216933	0.0440638	0.622496
4	92035225	A	G	rs140600491	CCSER1	1.138	0.2051	0.5297	-0.1238	0.1877	0.5096	1.205	0.2263	0.4099	-0.0230862	0.0448336	0.606602
4	92035277	G	A	rs147812525	CCSER1	1.138	0.2051	0.5297	-0.1238	0.1877	0.5096	1.205	0.2263	0.4099	-0.0230862	0.0448336	0.606602
4	92058568	T	G	rs537508132	CCSER1	1.186	0.2055	0.4072	-0.09959	0.1899	0.5999	1.246	0.2274	0.3337	-0.0219037	0.0475111	0.644782
4	92070394	T	C	rs149224361	CCSER1	1.196	0.2057	0.384	-0.08456	0.1904	0.6569	1.251	0.2276	0.325	-0.0189366	0.0467811	0.68563
4	96405913	T	C	rs13134684	UNC5C	1.048	0.02858	0.1039	0.02127	0.02638	0.4202	1.051	0.0312	0.11	0.00105801	0.00147046	0.471826
4	96642821	G	T	rs1123582	PDHA2	1.017	0.02795	0.5549	0.03158	0.02556	0.2167	1.006	0.0305	0.8349	0.000188914	0.000975251	0.846405
4	99029109	T	C	rs138081390	STPG2	1.98216	0.1735	8.058e-05	0.3987	0.122	0.001086	1.77274	0.1831	0.001772	0.228265	0.101035	0.0238663
4	99161352	A	G	rs140184756	RAP1GDS1	1.89502	0.1617	7.746e-05	0.4225	0.1154	0.0002504	1.66389	0.1712	0.002938	0.21512	0.0931897	0.0209762
4	99595604	T	C	rs6819703	TSPAN5	1.02375	0.03342	0.4819	0.03188	0.03013	0.2901	1.00949	0.03646	0.7966	0.000301089	0.00119667	0.801346
4	99630309	C	T	rs6819335	TSPAN5	1.098	0.04576	0.04067	0.07066	0.04317	0.1017	1.077	0.05007	0.1364	0.00524152	0.004772	0.272034
4	99661805	A	G	rs4699365	TSPAN5	1.019	0.0277	0.4924	0.01726	0.02527	0.4947	1.017	0.03025	0.5804	0.000290954	0.000673842	0.665899
4	99686494	A	G	rs2178126	TSPAN5	1.03072	0.0954	0.7511	0.1414	0.08662	0.1027	0.984252	0.1043	0.8819	-0.00224449	0.014812	0.879556
4	99702014	C	T	rs2866027	EIF4E	1.03413	0.09301	0.7181	0.1203	0.08455	0.1547	1	0.102	0.9961	0	0.0122706	1
4	99820540	G	A	rs76790530	EIF4E	1.22941	0.112	0.06529	0.08175	0.094	0.3845	1.19674	0.12	0.1346	0.0146827	0.0195261	0.452078
4	99830265	G	A	rs6833074	EIF4E	1.22941	0.112	0.06529	0.08175	0.094	0.3845	1.19674	0.12	0.1346	0.0146827	0.0195261	0.452078
4	99831950	G	A	rs145543417	EIF4E	1.22941	0.112	0.06529	0.08175	0.094	0.3845	1.19674	0.12	0.1346	0.0146827	0.0195261	0.452078
4	99832361	G	A	rs144593117	EIF4E	1.22941	0.112	0.06521	0.08186	0.094	0.3838	1.19674	0.12	0.1346	0.0147025	0.0195327	0.451624
4	99856221	A	T	rs114799193	EIF4E	1.3217	0.147	0.05771	0.2207	0.1213	0.06875	1.21788	0.1576	0.2111	0.0435023	0.0422075	0.302693
4	99868525	T	C	rs80135832	EIF4E	1.23594	0.1142	0.06358	0.09212	0.09589	0.3367	1.20598	0.1227	0.127	0.0172535	0.0212205	0.416184
4	99871856	T	C	rs113377835	EIF4E	1.23564	0.1142	0.06382	0.09198	0.09588	0.3374	1.20584	0.1227	0.1273	0.0172162	0.0211999	0.416742
4	99872576	GTGCAATC	G	rs200667979	EIF4E	1.23472	0.1142	0.06485	0.09182	0.09588	0.3383	1.20467	0.1228	0.1292	0.0170977	0.0211162	0.418114
4	99873404	A	T	rs113024979	EIF4E	1.23381	0.1142	0.06577	0.08856	0.09594	0.3559	1.20511	0.1228	0.1287	0.0165227	0.0209443	0.430178
4	99894743	TAAATC	T	rs148947190	METAP1	1.03563	0.08896	0.6937	0.06986	0.07914	0.3773	1.0014	0.09596	0.9887	9.78725e-05	0.00670468	0.988353
4	99898761	C	T	rs6856734	METAP1	1.1609	0.1041	0.1517	0.1097	0.08931	0.2196	1.11235	0.1117	0.3408	0.01168	0.0155103	0.451421
4	99901135	C	T	rs72908917	METAP1	1.1609	0.1041	0.1517	0.1097	0.08931	0.2196	1.11235	0.1117	0.3408	0.01168	0.0155103	0.451421
4	99908929	A	G	rs6532777	METAP1	1.14784	0.1032	0.1814	0.1154	0.08875	0.1935	1.09926	0.111	0.3941	0.0109215	0.0153176	0.475844
4	99910849	G	A	rs113776111	METAP1	1.19617	0.1065	0.09252	0.1199	0.09037	0.1845	1.14679	0.1143	0.2307	0.0164222	0.0184667	0.373849
4	99915421	G	A	rs72908953	METAP1	1.10035	0.09827	0.3305	0.09144	0.0855	0.2849	1.05708	0.1058	0.5998	0.00507608	0.0107759	0.6376
4	99919280	G	A	rs72908961	METAP1	1.08589	0.09665	0.3937	0.08616	0.08444	0.3075	1.04603	0.1039	0.6648	0.00387697	0.00972499	0.690143
4	99920879	G	T	rs35933543	METAP1	1.08589	0.09665	0.3937	0.08616	0.08444	0.3075	1.04603	0.1039	0.6648	0.00387697	0.00972499	0.690143
4	99923436	G	A	rs7667503	METAP1	1.14982	0.101	0.1672	0.1087	0.0866	0.2096	1.10011	0.1083	0.3783	0.0103711	0.0143824	0.470851
4	99925678	A	G	rs72908966	METAP1	1.08589	0.09665	0.3937	0.08616	0.08444	0.3075	1.04603	0.1039	0.6648	0.00387697	0.00972499	0.690143
4	99930740	A	G	rs58521602	METAP1	1.14863	0.1011	0.1703	0.09257	0.08679	0.2862	1.10889	0.1086	0.3415	0.00956827	0.0134737	0.477615
4	99943510	C	T	rs111879194	METAP1	1.14982	0.1019	0.1706	0.1076	0.08751	0.2189	1.10339	0.1094	0.3683	0.0105862	0.014584	0.467913
4	99950395	A	G	rs17028382	METAP1	1.11657	0.1011	0.2751	0.09501	0.08768	0.2786	1.07631	0.1087	0.4989	0.00698693	0.0121752	0.566057
4	99952472	G	T	rs10489130	METAP1	1.16809	0.1031	0.132	0.1249	0.0882	0.1566	1.11247	0.1106	0.3353	0.0133123	0.0167092	0.425623
4	99952915	G	A	rs72908992	METAP1	1.09625	0.09857	0.3511	0.09868	0.0861	0.2518	1.05374	0.1062	0.6218	0.00516555	0.0114079	0.650689
4	99955535	T	G	rs7670154	METAP1	1.09649	0.09773	0.346	0.08545	0.08543	0.3172	1.06338	0.1055	0.5602	0.0052509	0.0104321	0.614725
4	99957208	A	G	rs72908996	METAP1	1.14142	0.1024	0.1963	0.1035	0.08831	0.2411	1.09926	0.11	0.39	0.00979528	0.0141234	0.487963
4	99958774	A	G	rs6822811	METAP1	1.014	0.07956	0.8628	-0.05738	0.072	0.4255	1.044	0.08651	0.6217	-0.00247075	0.00585256	0.672904
4	99964212	T	C	rs6834982	METAP1	1.09051	0.09816	0.3771	0.07555	0.08609	0.3802	1.06281	0.1061	0.566	0.00460239	0.00957906	0.630898
4	99965732	T	C	rs17028421	METAP1	1.09051	0.09816	0.3771	0.07555	0.08609	0.3802	1.06281	0.1061	0.566	0.00460239	0.00957906	0.630898
4	100025015	C	T	rs28470942	LOC100507053	1.33905	0.1187	0.01389	0.2236	0.09798	0.02247	1.23778	0.1273	0.09385	0.0476977	0.0353137	0.176797
4	100043933	G	A	rs28542574	LOC100507053	1.3289	0.1187	0.01656	0.2262	0.09822	0.0213	1.2222	0.1272	0.1145	0.0453867	0.0348749	0.193117
4	100047187	T	TTC	rs29001225	LOC100507053	2.9656	0.6017	0.07079	0.04332	0.3572	0.9035	3.61141	0.6452	0.04657	0.0556272	0.459531	0.90365
4	100056998	A	G	rs3805322	LOC100507053	1.62575	0.5682	0.3924	0.03027	0.4499	0.9463	1.77242	0.5996	0.3399	0.0173249	0.258138	0.94649
4	100064166	G	GA	rs5860566	LOC100507053	1.051	0.03113	0.1086	0.05234	0.02848	0.06611	1.028	0.03401	0.4165	0.00144538	0.00194609	0.457657
4	100066287	C	T	rs4148884	LOC100507053	1.02733	0.03165	0.3949	-0.007207	0.0291	0.8044	1.02955	0.03451	0.3987	-0.000209867	0.000883135	0.812161
4	100068341	CA	C	rs201825018	LOC100507053	1.27065	0.102	0.01882	0.2059	0.08575	0.01637	1.1773	0.1095	0.1361	0.033608	0.0265373	0.205354
4	100069143	A	C	rs62325477	LOC100507053	1.013	0.04557	0.7783	0.04222	0.04137	0.3074	0.9896	0.04967	0.8335	-0.000441387	0.0021412	0.836682
4	100101977	C	G	rs72901229	LOC100507053	1.32275	0.1734	0.1067	0.4497	0.145	0.001935	1.11123	0.1849	0.5683	0.0474306	0.0845443	0.574787
4	100109115	GA	G	rs35989231	LOC100507053	1.18821	0.1892	0.362	0.01189	0.1603	0.9409	1.17096	0.2021	0.435	0.00187653	0.0254131	0.941137
4	100155470	A	G	rs1154431	LOC100507053	1.56912	0.1039	1.463e-05	0.3296	0.08284	6.958e-05	1.44155	0.1123	0.001124	0.12054	0.0478318	0.0117329
4	100163386	C	CT	rs150627184	LOC100507053	1.28783	0.1139	0.02632	0.2472	0.09503	0.0093	1.16659	0.122	0.2065	0.0380896	0.0335251	0.255894
4	100175436	A	G	rs28470433	LOC100507053	1.2273	0.1003	0.04109	0.2051	0.08525	0.01615	1.12956	0.1077	0.2579	0.0249871	0.0244091	0.305987
4	100177417	A	C	rs28600890	LOC100507053	1.28386	0.1146	0.02927	0.2518	0.09589	0.008655	1.15607	0.1226	0.2371	0.0365175	0.0338584	0.280795
4	100190805	C	T	rs28864441	LOC100507053	1.27324	0.1134	0.03313	0.2485	0.09505	0.008939	1.15181	0.1215	0.2448	0.0351213	0.0330464	0.287879
4	100200571	TA	T	rs28364332	LOC100507053	1.116	0.1236	0.3766	0.08911	0.1143	0.4357	1.084	0.1345	0.5496	0.00718743	0.0151209	0.634551
4	100229017	G	A	rs2066702	ADH1B	1.24611	0.1119	0.04924	0.2392	0.09432	0.01121	1.13058	0.1201	0.3065	0.0293577	0.0309726	0.343201
4	100235194	G	A	rs28626993	ADH1B	1.09385	0.2033	0.659	0.2969	0.1795	0.09823	0.97561	0.2189	0.9093	-0.00733124	0.0651424	0.910394
4	100239319	C	T	rs1229984	ADH1B	1.74734	0.06383	2.278e-18	0.561	0.04882	1.775e-30	1.45159	0.06814	4.533e-08	0.209062	0.0423351	7.88227e-07
4	100243932	G	T	rs1229982	ADH1B	1.06428	0.03183	0.05049	0.09305	0.02883	0.00125	1.03252	0.03462	0.3558	0.00297823	0.00335095	0.374125
4	100244149	A	C	rs1229981	ADH1B	1.047	0.05657	0.4162	-0.007561	0.05275	0.886	1.067	0.06163	0.2916	-0.000490338	0.00345248	0.88706
4	100247590	A	G	rs72681907	ADH1B	1.126	0.05831	0.04236	0.07035	0.0538	0.191	1.114	0.06365	0.08948	0.00759478	0.00733379	0.300394
4	100261040	CA	C	rs3216150	ADH1C	1.113	0.02819	0.0001387	0.08435	0.02604	0.001203	1.09	0.03072	0.004863	0.00726909	0.00342787	0.033957
4	100261120	G	A	rs3114047	ADH1C	1.12892	0.07587	0.1099	0.07075	0.06639	0.2866	1.12473	0.08296	0.1566	0.00831635	0.00976474	0.394397
4	100263535	A	G	rs34871400	ADH1C	1.24735	0.1658	0.1824	0.4083	0.1404	0.003627	1.0563	0.1769	0.7568	0.0223638	0.0726365	0.758168
4	100270960	T	TTCTG	rs142783062	ADH1C	1.115	0.02826	0.0001118	0.0846	0.02609	0.001187	1.092	0.0308	0.004199	0.00744572	0.00347306	0.0320447
4	100297185	C	T	rs80121626	ADH1C	1.05574	0.2233	0.8082	0.1633	0.1909	0.3923	0.932836	0.2338	0.767	-0.0113536	0.0404208	0.778798
4	100300550	C	A	rs12501721	ADH1C	1.06826	0.0331	0.04604	0.06273	0.03025	0.03811	1.04548	0.0361	0.2179	0.00278988	0.00263404	0.289525
4	100303018	A	G	rs2584456	ADH1C	1.06383	0.03291	0.06008	0.06404	0.03013	0.03356	1.04058	0.03591	0.2685	0.00254757	0.00259329	0.325918
4	100331964	G	T	rs284790	ADH7	1.0099	0.02909	0.734	0.03268	0.02656	0.2186	0.996016	0.03176	0.8956	-0.000130459	0.00104332	0.90049
4	100335892	A	C	rs28712290	ADH7	1.32573	0.1243	0.02335	0.1821	0.1028	0.07644	1.24533	0.1325	0.09777	0.0399528	0.0330284	0.226412
4	100349466	T	C	rs3737482	ADH7	1.60617	0.3855	0.2191	0.3273	0.2841	0.2492	1.6197	0.4257	0.2574	0.157837	0.195406	0.419241
4	100370972	T	C	rs1229795	ADH7	1.008	0.02725	0.7744	-0.002778	0.02498	0.9115	1.015	0.02977	0.6089	-4.13606e-05	0.000381001	0.913553
4	100407532	G	A	rs111986524	C4orf17	1.35777	0.07218	2.257e-05	0.3198	0.05911	6.376e-08	1.22684	0.07766	0.008485	0.0653813	0.0276198	0.0179235
4	100500775	C	T	rs28647519	MTTP	1.08648	0.0338	0.01416	0.1075	0.03002	0.0003425	1.04221	0.03671	0.2601	0.00444437	0.00413689	0.282676
4	100630754	C	CT	rs34296111	MTTP	1.01854	0.02803	0.5124	0.03801	0.02549	0.1359	1.00412	0.03057	0.8931	0.000156161	0.00116668	0.89352
4	100638882	T	C	rs12648843	MTTP	1.01968	0.02799	0.4852	0.03988	0.02546	0.1173	1.00452	0.03053	0.8838	0.000179865	0.00122294	0.883072
4	100814629	T	TAC	rs142277205	LAMTOR3	1.2458	0.06723	0.001079	0.2318	0.05681	4.526e-05	1.15247	0.07225	0.04958	0.0328946	0.0185869	0.0767658
4	101006789	A	G	rs188967911	DDIT4L	1.33138	0.2373	0.2277	0.3764	0.1949	0.05352	1.03788	0.2445	0.8792	0.0139956	0.0923147	0.879496
4	101084991	G	A	rs62307576	DDIT4L	1.35373	0.3134	0.334	0.4059	0.2557	0.1123	1.04646	0.3238	0.8884	0.0184343	0.131942	0.888885
4	101163269	C	T	rs72688378	DDIT4L	1.0755	0.0816	0.3722	0.1101	0.07231	0.1278	1.0248	0.08793	0.7806	0.00269719	0.00984182	0.784043
4	102576115	T	C	rs35527510	BANK1	1.07608	0.03402	0.03107	0.03734	0.03048	0.2205	1.05955	0.03692	0.1174	0.00215978	0.002238	0.334521
4	102589916	A	G	rs35560961	BANK1	1.01771	0.2898	0.9516	0.1926	0.2631	0.464	0.912409	0.312	0.7688	-0.0176551	0.0647504	0.785112
4	102770588	C	T	rs7441177	BANK1	1.03103	0.02649	0.2492	0.04848	0.02423	0.04541	1.0101	0.02888	0.7291	0.00048724	0.00142112	0.731707
4	102885084	T	C	rs12509248	BANK1	1.028	0.02673	0.3007	0.04066	0.02453	0.09747	1.008	0.0291	0.7723	0.000323986	0.00119924	0.787038
4	103118768	C	T	rs151381	SLC39A8	1.029	0.02647	0.2829	0.02709	0.02423	0.2636	1.018	0.0289	0.5273	0.000483283	0.000894306	0.588921
4	103132043	G	C	rs11943924	SLC39A8	1.036	0.03227	0.275	0.01156	0.02977	0.6978	1.035	0.03525	0.3233	0.00039768	0.00110222	0.71825
4	103188709	C	T	rs13107325	SLC39A8	1.06315	0.0631	0.3316	0.1023	0.05614	0.06848	1.02082	0.06842	0.7628	0.0021085	0.00709436	0.766308
4	103444698	T	C	rs1585213	NFKB1	1.054	0.02668	0.04823	0.06143	0.02447	0.01207	1.04	0.02912	0.1763	0.00240933	0.00203003	0.23529
4	103928259	A	G	rs147095971	SLC9B1	1.1157	0.2208	0.6198	0.314	0.1898	0.098	0.967118	0.2377	0.8882	-0.0104985	0.0749071	0.888538
4	112396533	A	G	rs79532211	C4orf32	1.11719	0.06045	0.0669	0.02066	0.05357	0.6998	1.12435	0.06568	0.07424	0.00242152	0.0064238	0.706203
4	120825898	T	C	rs138019431	LOC100996694	1.162	0.1384	0.2775	0.1386	0.1312	0.2909	1.091	0.1531	0.5701	0.0120713	0.0241008	0.616463
4	131729244	T	C	rs11736564	LOC101927282	1.39	0.1406	0.01922	0.03255	0.1398	0.8158	1.435	0.1551	0.01981	0.0117559	0.0507426	0.816789
4	143881444	CT	C	rs397950087	INPP4B	1.017	0.0325	0.6126	-0.001101	0.02972	0.9705	1.026	0.03537	0.4724	-2.82602e-05	0.000763839	0.970487
5	4042445	C	A	rs116221895	IRX1	1.001	0.1874	0.9953	-0.1689	0.1684	0.316	1.079	0.2033	0.7084	-0.0128423	0.036647	0.726015
5	19977095	C	T	rs13171601	CDH18	1.05966	0.02713	0.03276	0.01892	0.02472	0.4443	1.06451	0.02968	0.03532	0.00118276	0.00164421	0.471925
5	20174745	T	C	rs10074778	CDH18	1.04254	0.02654	0.1168	0.06262	0.0243	0.009975	1.01895	0.02905	0.5187	0.0011757	0.00187545	0.530732
5	51955408	G	A	rs10512980	PELO	1.01348	0.03315	0.6862	0.007289	0.03017	0.8091	1.00664	0.03611	0.8539	4.82669e-05	0.000330439	0.883867
5	53549029	C	T	rs75401707	ARL15	1.41323	0.192	0.07171	-0.4398	0.1508	0.003548	1.93648	0.2111	0.001746	-0.290652	0.136204	0.0328477
5	67989140	C	A	rs1286373	PIK3R1	1.016	0.04325	0.7166	0.0212	0.03966	0.5929	1.015	0.04715	0.7534	0.000315639	0.00116096	0.785717
5	87729711	C	A	rs6414946	LOC102546226	1.03093	0.02676	0.2556	0.001076	0.02437	0.9648	1.03853	0.02915	0.1953	4.06789e-05	0.000921859	0.964803
5	91372556	C	T	rs548702256	ARRDC3-AS1	1.272	0.1856	0.1947	0.2601	0.1801	0.1486	1.141	0.2066	0.5242	0.0343085	0.0587536	0.559261
5	100918526	C	T	rs17137390	SLCO4C1	1.00543	0.03156	0.863	-0.03287	0.02886	0.2548	1.02775	0.03447	0.4275	-0.000899691	0.00138121	0.514803
5	101707793	G	C	rs62369302	SLCO6A1	1.08838	0.03047	0.005439	0.07758	0.02761	0.004961	1.06667	0.0332	0.05204	0.0050069	0.00313196	0.1099
5	101745977	G	T	rs13358778	SLCO6A1	1.08366	0.03165	0.01113	0.08185	0.02877	0.004451	1.06078	0.0346	0.08826	0.00482974	0.00330186	0.14354
5	107550988	A	T	rs2922419	FBXL17	1.037	0.02961	0.2195	0.003149	0.02706	0.9074	1.049	0.03218	0.1349	0.00015064	0.00129844	0.90764
5	112823998	T	C	rs348943	MCC	1.016	0.02682	0.5551	0.04299	0.02455	0.07999	0.9976	0.02925	0.9347	-0.0001033	0.00125884	0.934599
5	124030507	C	T	rs11241763	ZNF608	1.025	0.02676	0.3484	0.04428	0.02444	0.07004	1.009	0.0293	0.7625	0.000396737	0.00131575	0.763011
5	153513261	T	TA	rs142542929	GALNT10	1.07227	0.07015	0.3197	0.08605	0.06195	0.1649	1.03616	0.07625	0.641	0.0030568	0.00692054	0.658706
5	153540025	C	T	rs4569924	GALNT10	1.011	0.0281	0.6956	0.02928	0.02555	0.2519	0.9931	0.03066	0.8205	-0.000202732	0.000914989	0.82465
6	11470141	T	G	rs12209878	TMEM170B	1.01698	0.06467	0.7948	0.02532	0.05811	0.663	1.00756	0.07032	0.915	0.000190616	0.00183346	0.917197
6	11520420	C	CTT	rs35200196	TMEM170B	1.06259	0.07443	0.4146	0.0373	0.06637	0.5742	1.0523	0.08077	0.5276	0.00190146	0.00453031	0.67469
6	18794074	A	G	rs987386	MIR548A1	1.03961	0.02723	0.154	0.02895	0.02484	0.2438	1.03552	0.02968	0.2399	0.00101041	0.00122062	0.407791
6	29911240	G	T	rs9260156	HLA-A	1.001	0.03161	0.9801	-0.01352	0.02894	0.6403	1.006	0.03445	0.8611	-8.08776e-05	0.000496897	0.870703
6	31224667	T	C	rs9264277	HLA-C	1.04	0.02868	0.171	0.04014	0.02629	0.1269	1.034	0.03136	0.2872	0.00134207	0.00153532	0.382045
6	31229050	C	G	rs2524120	HLA-C	1.038	0.02833	0.1922	0.04035	0.02599	0.1205	1.03	0.03097	0.3376	0.0011927	0.0014669	0.416174
6	33332696	G	A	rs211451	KIFC1	1.04624	0.02765	0.102	-0.001911	0.02511	0.9393	1.05285	0.03012	0.08704	-9.84238e-05	0.00129454	0.939395
6	33767727	A	G	rs3828783	MLN	1.011	0.03101	0.7241	0.003667	0.02869	0.8983	1.008	0.03405	0.8066	2.92193e-05	0.000260483	0.910686
6	44499229	T	C	rs114569212	CDC5L	1.169	0.1396	0.262	0.2793	0.1317	0.03393	1.095	0.152	0.5517	0.0253477	0.044104	0.565477
6	67508433	A	T	rs12200332	SLC25A51P1	1.021	0.03284	0.5242	-0.0003432	0.02988	0.9908	1.024	0.0358	0.5064	-8.13951e-06	0.000708756	0.990837
6	67893122	C	A	rs13194428	SLC25A51P1	1.034	0.04312	0.4359	0.01576	0.03946	0.6895	1.036	0.04697	0.4478	0.000557386	0.00157976	0.724216
6	76909117	C	T	rs141113806	IMPG1	1.21095	0.2471	0.4386	0.12	0.212	0.5713	1.21625	0.272	0.4718	0.0234926	0.0528007	0.656371
6	90316020	C	T	rs6934804	ANKRD6	1.01225	0.02953	0.6792	0.007066	0.02701	0.7937	1.00929	0.03227	0.7745	6.53081e-05	0.000338104	0.846834
6	92964336	T	TA	rs139229769	CASC6	1.082	0.05713	0.17	0.1125	0.05293	0.03359	1.033	0.06276	0.6053	0.00365256	0.00726663	0.615211
6	93010198	C	T	rs72918644	CASC6	1.134	0.06568	0.05598	0.1479	0.06156	0.01629	1.087	0.07175	0.2472	0.0123381	0.0117891	0.295301
6	109185029	G	A	rs2768541	ARMC2	1.02103	0.03681	0.5724	0.05491	0.03321	0.09826	0.999001	0.0401	0.9804	-5.48826e-05	0.00220214	0.980117
6	124303178	G	A	rs1510298	NKAIN2	1.02281	0.03028	0.4558	-0.01664	0.02752	0.5454	1.04047	0.03289	0.2278	-0.000660222	0.00122139	0.588817
6	164466497	T	C	rs2064792	QKI	1.029	0.02681	0.2859	0.03182	0.02447	0.1935	1.019	0.02928	0.5113	0.000598908	0.00103931	0.564443
6	164958700	T	C	rs73023479	C6orf118	1.027	0.03949	0.5022	0.02559	0.03598	0.477	1.03	0.0431	0.4868	0.00075641	0.00153217	0.621528
6	167670484	A	G	rs61542389	UNC93A	1.01	0.0849	0.9061	-0.02754	0.07986	0.7302	1.029	0.09291	0.7599	-0.000787299	0.00342917	0.818412
6	170170649	T	C	rs7761459	ERMARD	1.004	0.02898	0.8844	0.03135	0.02662	0.2388	0.9899	0.0316	0.7471	-0.000318245	0.00102685	0.75662
7	1003011	A	C	rs7777565	COX19	1.004	0.02964	0.8797	0.001917	0.02725	0.9439	1.006	0.0324	0.8429	1.14676e-05	0.000174443	0.947586
7	1029549	C	T	rs12701278	CYP2W1	1.007	0.03109	0.8115	-0.02166	0.02875	0.4513	1.024	0.03402	0.4921	-0.0005137	0.00100394	0.608873
7	1224755	G	A	rs12702456	LOC101927021	1.03455	0.03001	0.2577	0.05731	0.0274	0.03648	1.01595	0.03273	0.6292	0.000906905	0.00192522	0.637594
7	1224910	C	A	rs12702457	LOC101927021	1.03488	0.03003	0.2532	0.0569	0.0274	0.03783	1.01647	0.03275	0.6173	0.000929328	0.00191646	0.627733
7	16108875	C	A	rs145235739	ISPD	1.283	0.3403	0.464	-0.08365	0.3155	0.7909	1.351	0.3811	0.4301	-0.0251657	0.100127	0.801553
7	16816000	TTTTGTATC	-		TSPAN13	1.0012	0.02754	0.9661	-0.01642	0.02517	0.5142	1.00735	0.02993	0.807	-0.000120306	0.000524912	0.81872
7	54610964	C	T	rs77869386	VSTM2A	1.01843	0.2021	0.9278	-0.01454	0.1855	0.9375	1.05899	0.2231	0.7973	-0.000833307	0.0111151	0.940238
7	73022746	A	G	rs13246993	MLXIPL	1.02	0.05005	0.6942	0.09503	0.04584	0.03815	0.9842	0.05472	0.7712	-0.00151346	0.00525104	0.773177
7	81753037	A	G	rs4728498	CACNA2D1	1.003	0.03272	0.9319	0.02294	0.03006	0.4454	0.9947	0.03567	0.8817	-0.000121905	0.000833716	0.883748
7	127568576	A	T	rs530002902	SND1	1.169	0.1884	0.407	0.2273	0.1779	0.2015	1.072	0.2081	0.7385	0.0158033	0.0488915	0.74652
7	131083712	C	A	rs73153491	MKLN1	1.022	0.03013	0.4712	0.01462	0.02779	0.5989	1.025	0.03287	0.4523	0.000361006	0.000837746	0.666523
7	131629932	T	C	rs4728247	LOC101928782	1.02333	0.02793	0.4079	0.01512	0.02547	0.5528	1.02072	0.03044	0.5006	0.000310094	0.0006962	0.656023
7	135082751	C	T	rs3812281	CNOT4	1.02	0.02692	0.4567	-0.001038	0.02463	0.9664	1.023	0.02942	0.43	-2.36036e-05	0.000560905	0.966434
7	140633992	G	A	rs62485381	BRAF	1.04362	0.05251	0.4163	0.05958	0.04706	0.2055	1.01041	0.05713	0.8565	0.000616856	0.0034385	0.857626
7	150880343	T	G	rs74404509	ASB10	1.113	0.11	0.3289	0.105	0.1037	0.3111	1.082	0.1205	0.5133	0.00827517	0.0150625	0.582739
7	153487944	G	A	rs2098112	DPP6	1.00422	0.02829	0.8828	-0.04014	0.02574	0.1189	1.02449	0.03086	0.4336	-0.000970996	0.00138641	0.483698
8	3887885	T	A	rs35232591	CSMD1	1.12562	0.04804	0.01378	0.04405	0.04207	0.295	1.12145	0.05224	0.02829	0.00504925	0.00534321	0.344667
8	9183596	G	A	rs4841132	LOC157273	1.03381	0.03446	0.3343	0.09556	0.03176	0.002623	0.992063	0.03767	0.8358	-0.000761438	0.00360863	0.832884
8	9204867	C	G	rs73201625	LOC157273	1.171	0.06433	0.0142	0.08497	0.06035	0.1592	1.164	0.07036	0.0312	0.0129037	0.0109425	0.238304
8	21447418	G	A	rs7012580	GFRA2	1.013	0.02717	0.635	0.02602	0.02496	0.2972	1.006	0.02958	0.8331	0.000155654	0.000784021	0.842629
8	21818060	A	G	rs2054711	XPO7	1.05787	0.03157	0.07452	0.001121	0.02832	0.9684	1.05775	0.03426	0.1014	6.2941e-05	0.00159055	0.968435
8	34673117	TGCAGTG	T	rs201883968	UNC5D	1.0005	0.2189	0.9982	0.3249	0.1897	0.08689	0.877963	0.2382	0.5854	-0.042286	0.081234	0.602684
8	57390386	A	G	rs2016795	PENK	1.045	0.03433	0.2006	0.054	0.03151	0.08657	1.032	0.0374	0.3943	0.00170093	0.00225031	0.44973
8	64980570	C	T	rs13257326	LINC01289	1.036	0.02646	0.18	0.01195	0.02421	0.6215	1.037	0.02884	0.213	0.000434167	0.000944703	0.645818
8	84747628	A	T	rs56136942	RALYL	1.06349	0.04468	0.1685	-0.01397	0.04068	0.7312	1.07631	0.04861	0.1306	-0.00102734	0.00306767	0.737706
8	126507389	A	C	rs2954038	TRIB1	1.02155	0.03074	0.4879	0.0504	0.02794	0.07123	0.999001	0.03345	0.9857	-5.03748e-05	0.00168611	0.976166
8	141283265	C	A	rs73714846	TRAPPC9	1.03381	0.09444	0.7251	0.02112	0.08365	0.8007	1.04145	0.1026	0.6918	0.000857761	0.00402956	0.831431
9	12396515	T	G	rs10960660	TYRP1	1.022	0.02931	0.4585	0.02757	0.02684	0.3043	1.011	0.03198	0.7325	0.000301614	0.000929297	0.745513
9	13737464	C	T	rs77561531	LINC00583	1.03477	0.04908	0.4862	-0.02143	0.04378	0.6245	1.04778	0.05343	0.382	-0.00100019	0.00234226	0.669366
9	17232207	A	T	rs10962918	CNTLN	1.067	0.03385	0.05543	-0.001691	0.03142	0.9571	1.074	0.03722	0.05354	-0.00012072	0.00224396	0.957096
9	21018574	C	T	rs1112165	PTPLAD2	1.02522	0.03086	0.4205	0.01623	0.0281	0.5635	1.02606	0.03372	0.4446	0.000417568	0.000906743	0.645147
9	81897806	C	T	rs13285077	LOC101927450	1.236	0.1311	0.1056	0.007001	0.1258	0.9556	1.263	0.1444	0.1061	0.00163466	0.0293904	0.955645
9	82171223	A	G	rs11138297	TLE4	1.02	0.04922	0.6816	-0.006695	0.04475	0.8811	1.028	0.05359	0.606	-0.000184884	0.00128681	0.885756
9	85350987	C	G	rs78091111	RASEF	1.03961	0.08014	0.6276	0.09796	0.07141	0.1702	0.988142	0.08638	0.8867	-0.00116852	0.00850455	0.890715
9	91611932	T	G	rs41286043	S1PR3	1.20308	0.1763	0.2943	-0.1736	0.1502	0.2476	1.38985	0.1928	0.08774	-0.0571489	0.0597086	0.338502
9	94757648	G	A	rs17517507	SPTLC1	1.10132	0.04814	0.04487	-0.01326	0.04401	0.7633	1.1352	0.05254	0.01575	-0.00168152	0.00562428	0.764959
9	133776543	A	G	rs3857984	FIBCD1	1.064	0.0276	0.02524	0.05362	0.02516	0.03308	1.048	0.03005	0.1153	0.0025139	0.00199691	0.208069
9	136934203	A	G	rs146671954	BRD3	1.045	0.04228	0.2935	-0.01513	0.03871	0.696	1.058	0.04622	0.2189	-0.000853034	0.00229178	0.709733
9	136941188	G	C	rs146281019	BRD3	1.051	0.04169	0.2285	-0.007152	0.03819	0.8515	1.06	0.04561	0.2003	-0.000416739	0.00224907	0.852999
9	139982868	T	C	rs3750518	MAN1B1	1.037	0.02645	0.168	0.01422	0.02421	0.557	1.032	0.0289	0.2761	0.000447911	0.000866267	0.605115
10	88126072	G	A	rs61856638	GRID1	1.02976	0.03621	0.4186	-0.02437	0.03252	0.4535	1.048	0.03961	0.2368	-0.00114251	0.0018045	0.526637
10	110520317	GT	CT		RNU6-53P	1.08767	0.04584	0.06691	0.0642	0.04044	0.1124	1.07793	0.0499	0.1328	0.00481801	0.00441288	0.274918
10	110545082	G	C	rs12572486	RNU6-53P	1.09004	0.02962	0.003594	0.03924	0.02686	0.1441	1.09135	0.03239	0.00697	0.00343003	0.00266981	0.198882
11	16562080	A	C	rs55928688	SOX6	1.106	0.04613	0.02853	-0.04127	0.04298	0.3369	1.145	0.05043	0.007363	-0.00558815	0.00618065	0.365923
11	27500267	G	A	rs10835186	LGR4	1.015	0.02765	0.5924	0.007173	0.02532	0.777	1.013	0.03023	0.6716	9.26481e-05	0.000392395	0.813348
11	43749588	A	T	rs9804429	HSD17B12	1.046	0.03624	0.2183	0.04317	0.03314	0.1928	1.024	0.03962	0.5421	0.00102384	0.00188234	0.586496
11	47500267	C	T	rs2242081	CELF1	1.036	0.02878	0.2168	0.003117	0.02626	0.9055	1.047	0.03136	0.1469	0.00014316	0.00121005	0.905822
11	47676170	G	A	rs7107356	AGBL2	1.047	0.02803	0.103	0.01025	0.02558	0.6886	1.056	0.03056	0.07513	0.000558504	0.00142857	0.695832
11	57612960	C	T	rs79260745	TMX2-CTNND1	1.025	0.03484	0.4816	-0.01997	0.03165	0.5281	1.049	0.03787	0.2046	-0.000955311	0.00169242	0.572438
11	57623969	T	C	rs7948571	TMX2-CTNND1	1.024	0.03482	0.4925	-0.02165	0.03165	0.4941	1.049	0.03785	0.2027	-0.00103568	0.00172158	0.547451
11	59969515	T	C	rs72920804	MS4A6A	1.258	0.1934	0.235	0.3457	0.1838	0.05996	1.097	0.2155	0.6673	0.0320046	0.0764169	0.675351
11	64810303	T	C	rs476824	SAC3D1	1.01297	0.02864	0.6521	0.05542	0.02608	0.0336	0.988142	0.03126	0.6956	-0.000661081	0.00176014	0.707226
11	65238872	GA	G	rs534981725	MALAT1	1.013	0.02826	0.6426	-0.001363	0.02606	0.9583	1.015	0.03086	0.6324	-2.02932e-05	0.000390271	0.958531
11	66155621	C	T	rs7104253	SLC29A2	1.04254	0.03049	0.1724	-0.01464	0.0275	0.5945	1.06067	0.0333	0.07673	-0.000862312	0.00169155	0.610209
11	77708482	G	A	rs151302373	INTS4	1.01616	0.04789	0.7373	-0.04357	0.0431	0.3121	1.03972	0.05231	0.4562	-0.001697	0.00283064	0.548833
11	79295896	A	G	rs12802745	TENM4	1.16117	0.05073	0.003219	0.02732	0.04428	0.5373	1.18413	0.05524	0.002214	0.00461737	0.00763444	0.545307
11	107125865	G	A	rs10890680	CWF19L2	1.00594	0.03465	0.8648	0.04678	0.03123	0.1341	0.98912	0.03781	0.7729	-0.00051177	0.00180145	0.776343
11	112848967	TA	T	rs199587145	NCAM1	1.029	0.02765	0.2981	0.002166	0.02542	0.9321	1.039	0.03012	0.206	8.28684e-05	0.000974722	0.932248
11	112849719	A	G	rs1940709	NCAM1	1.029	0.02762	0.2948	0.0004208	0.02539	0.9868	1.04	0.03009	0.1945	1.65041e-05	0.000995894	0.986778
11	113262900	C	A	rs12360992	ANKK1	1.02	0.02933	0.5038	-0.01591	0.02668	0.551	1.033	0.03184	0.3118	-0.000516553	0.00100348	0.606718
11	113370758	G	A	rs61902811	DRD2	1.08237	0.02999	0.008289	0.07273	0.02691	0.006888	1.05921	0.03264	0.0778	0.00418366	0.002834	0.13988
11	113392994	C	T	rs2514218	DRD2	1.08237	0.02986	0.008016	0.07342	0.02683	0.006203	1.06022	0.0325	0.07202	0.00429338	0.00285574	0.132731
11	113438092	C	A	rs61687445	DRD2	1.05697	0.02711	0.04082	0.03052	0.02472	0.217	1.04932	0.02947	0.1026	0.00146924	0.00149169	0.324647
11	113550499	G	T	rs7948365	TMPRSS5	1.09	0.0459	0.0596	0.08629	0.04303	0.04495	1.059	0.05043	0.2559	0.00494658	0.00500211	0.322712
11	113578393	G	A	rs45618134	TMPRSS5	1.108	0.04856	0.03392	0.09909	0.04584	0.03065	1.076	0.05341	0.1685	0.00725839	0.00626772	0.24684
11	113697198	AT	A	rs538682333	USP28	1.063	0.05413	0.2572	0.08319	0.05043	0.09906	1.032	0.05941	0.5953	0.00262037	0.00519132	0.613727
11	114007908	T	C	rs2519190	ZBTB16	1.02344	0.06313	0.7137	-0.06847	0.05597	0.2212	1.08648	0.0694	0.2321	-0.00567938	0.00664326	0.392602
11	116103543	A	G	rs10891932	LINC00900	1.05419	0.02964	0.07514	0.02728	0.02699	0.3121	1.05097	0.03234	0.1239	0.00135624	0.00160587	0.398362
11	121542446	C	G	rs530647	SORL1	1.03778	0.02783	0.1827	0.03445	0.02531	0.1735	1.02807	0.03038	0.3615	0.000953561	0.00125942	0.448966
11	121636060	T	C	rs6589894	SORL1	1.00472	0.02909	0.8721	0.01084	0.02646	0.682	1.0005	0.0317	0.9876	5.42136e-06	0.000343883	0.987422
11	124088102	A	ACT	rs10548307	OR8G2	1.016	0.02808	0.5753	-0.0217	0.02576	0.3996	1.03	0.03062	0.3363	-0.000641426	0.00101058	0.525619
12	2289651	C	G	rs2239017	CACNA1C	1.0002	0.02683	0.9955	-0.02416	0.02454	0.325	1.01031	0.02933	0.7276	-0.000247697	0.000751952	0.741849
12	47252316	A	T	rs192194513	SLC38A4	1.033	0.1272	0.8009	0.01131	0.114	0.9209	1.031	0.1383	0.8264	0.000345285	0.00381567	0.927897
12	50263148	G	A	rs7132908	FAIM2	1.04069	0.03112	0.1996	0.0714	0.02811	0.01111	1.00725	0.03383	0.8297	0.00051594	0.00242399	0.831446
12	51939843	T	G	rs7971375	SLC4A8	1.03348	0.02661	0.2153	-0.004601	0.02433	0.85	1.0352	0.02903	0.2333	-0.000159155	0.000852143	0.85184
12	83887852	G	A	rs3112094	TMTC2	1.00321	0.0325	0.9208	-0.03647	0.02953	0.2168	1.0203	0.0355	0.5706	-0.000733071	0.00142427	0.606762
12	104530548	A	G	rs7979648	NFYB	1.022	0.03199	0.4928	0.002249	0.02954	0.9393	1.028	0.03485	0.4326	6.21065e-05	0.000819509	0.93959
12	104594491	C	A	rs61939225	TXNRD1	1.143	0.1465	0.3614	0.2019	0.1373	0.1416	1.053	0.1604	0.7472	0.0104268	0.0331519	0.75313
12	118227358	G	A	rs7957795	KSR2	1.076	0.02701	0.006767	0.03902	0.02476	0.115	1.08	0.02944	0.008779	0.00300302	0.00222503	0.177127
12	125811533	C	T	rs410598	TMEM132B	1.02197	0.03	0.4688	0.002258	0.0274	0.9343	1.02197	0.03282	0.508	4.90765e-05	0.000600118	0.934823
13	52424205	T	C	rs598957	LINC00282	1.134	0.1023	0.2176	0.05393	0.09583	0.5736	1.142	0.1108	0.2318	0.00716089	0.0140576	0.610475
13	89032381	A	G	rs338735	LINC00433	1.00664	0.03429	0.8465	0.03249	0.03111	0.2964	0.98912	0.0373	0.7709	-0.000355439	0.00125876	0.777658
13	89060871	A	C	rs397880	LINC00433	1.02459	0.03327	0.4644	0.02908	0.03024	0.3363	1.01194	0.03632	0.7439	0.000345185	0.00111552	0.756987
13	96895532	G	A	rs8002865	HS6ST3	1.057	0.0287	0.05505	0.01577	0.02618	0.5469	1.055	0.03138	0.08951	0.000844338	0.00148649	0.570029
13	99456755	C	T	rs111422371	DOCK9	1.287	0.2591	0.3301	0.3403	0.2572	0.1858	1.144	0.2887	0.6407	0.0457809	0.10416	0.660281
13	107731220	T	C	rs1417869	FAM155A	1.059	0.04985	0.2533	0.05201	0.04561	0.2542	1.045	0.0544	0.4203	0.00228932	0.00346925	0.509325
14	32935675	C	T	rs142593459	AKAP6	1.18455	0.1932	0.3806	0.2155	0.1662	0.1949	1.07817	0.2093	0.7191	0.0162191	0.0468065	0.728957
14	42076434	C	T	rs61990289	LRFN5	1.04526	0.0264	0.09383	0.04646	0.02417	0.05455	1.0287	0.02887	0.3279	0.00131466	0.0015056	0.382566
14	58828077	G	A	rs74055634	ARID4A	1.088	0.02955	0.004353	-0.01018	0.02737	0.71	1.109	0.0323	0.001419	-0.00105321	0.00285069	0.711787
14	77623681	T	G	rs17105413	ZDHHC22	1.00746	0.03031	0.806	0.004954	0.02753	0.8572	1.00422	0.03305	0.8977	2.08506e-05	0.000200582	0.917209
14	99680603	T	G	rs55975444	BCL11B	1.088	0.0436	0.05356	0.02075	0.04031	0.6067	1.095	0.04749	0.05601	0.00188315	0.0037887	0.619158
14	104322394	A	C	rs6576006	LINC00637	1.019	0.02939	0.5303	-0.07967	0.02695	0.003116	1.058	0.03217	0.07721	-0.00449182	0.00297953	0.131667
14	104609797	A	T	rs35219418	KIF26A	1.02627	0.03854	0.5009	0.007437	0.03463	0.83	1.02407	0.04212	0.5719	0.000176856	0.000881083	0.840913
15	47647344	GGGAGA	G	rs10654863	SEMA6D	1.021	0.0392	0.5897	0.09458	0.03567	0.008013	0.9774	0.04287	0.5942	-0.00216203	0.00413582	0.601143
15	62396942	A	G	rs7173964	C2CD4A	1.007	0.02641	0.8058	0.001052	0.02418	0.9653	1.009	0.02885	0.7452	9.42565e-06	0.000218762	0.965633
15	77823013	C	T	rs12914098	HMG20A	1.01947	0.03064	0.5288	0.06117	0.0279	0.02838	0.996016	0.03346	0.8951	-0.000244192	0.00204978	0.905172
15	77837982	G	T	rs12909292	HMG20A	1.01194	0.03007	0.6922	0.04924	0.02742	0.07259	0.992063	0.03288	0.8135	-0.000392353	0.00163369	0.810203
15	86123364	G	A	rs7177107	AKAP13	1.00331	0.04593	0.9419	0.03483	0.04154	0.4017	0.995025	0.0501	0.9208	-0.000173716	0.00175724	0.921252
16	2190713	AAAAAGAAAAG	AAAAAG		MIR3180-5	1.012	0.04694	0.7954	-0.007876	0.04245	0.8528	1.009	0.05118	0.8656	-7.05669e-05	0.000554206	0.898679
16	12422950	G	A	rs2856770	SNX29	1.00341	0.02883	0.9064	0.01789	0.02621	0.4949	0.992063	0.03146	0.7999	-0.000142551	0.000600318	0.812301
16	13912832	G	A	rs12444126	ERCC4	1.042	0.03839	0.2823	0.1365	0.03528	0.00011	0.9891	0.042	0.7948	-0.00149602	0.00574602	0.794588
16	26468004	C	T	rs80314628	HS3ST4	1.01	0.04338	0.8257	0.07299	0.03983	0.06687	0.977	0.04745	0.6237	-0.00169838	0.00358523	0.635704
16	29995803	A	C	rs4787488	TAOK2	1.01667	0.02692	0.5394	0.08567	0.02464	0.0005097	0.974659	0.02942	0.3814	-0.00219896	0.00259855	0.397428
16	30405726	C	T	rs4788412	ZNF48	1.00301	0.03752	0.9354	0.08417	0.0339	0.01304	0.963391	0.0406	0.3571	-0.00313919	0.00364369	0.38894
16	49074400	G	A	rs2967263	CBLN1	1.0174	0.04408	0.6954	-0.005051	0.03984	0.8991	1.0201	0.04794	0.678	-0.000100498	0.000828842	0.903492
16	51446927	G	A	rs4238759	SALL1	1.044	0.03368	0.2027	0.04041	0.0307	0.1882	1.033	0.03665	0.3723	0.001312	0.0017852	0.462381
16	53800954	T	C	rs1421085	FTO	1.00341	0.03084	0.9116	-0.01684	0.02801	0.5476	1.00837	0.03361	0.8051	-0.000140355	0.000612248	0.818678
16	53809123	C	T	rs55872725	FTO	1.00644	0.03092	0.8359	-0.01572	0.02806	0.5754	1.01082	0.03368	0.75	-0.00016911	0.000609456	0.781413
16	53937632	C	T	rs2111112	FTO	1.01133	0.03122	0.7187	-0.00184	0.02831	0.9482	1.01771	0.03409	0.6062	-3.22978e-05	0.000500873	0.948586
16	64978694	C	T	rs35150	CDH11	1.01698	0.03454	0.6251	-0.0334	0.03111	0.283	1.04047	0.0377	0.2927	-0.00132521	0.00176328	0.452317
16	71983772	G	C	rs1035543	PKD1L3	1.03734	0.02714	0.1763	0.005516	0.02484	0.8243	1.04015	0.02955	0.1823	0.000217136	0.000991312	0.82662
16	79749276	A	G	rs3813579	LOC102467146	1.01	0.02643	0.7183	-0.01188	0.02418	0.6232	1.02	0.0289	0.4854	-0.000235255	0.000589197	0.689686
17	14539261	G	A	rs139659010	HS3ST3B1	1.53965	0.3246	0.1838	0.1089	0.251	0.6644	1.63452	0.3556	0.1671	0.053508	0.129266	0.678919
17	37532507	G	C	rs9898773	FBXL20	1.003	0.02825	0.9069	-0.03637	0.02579	0.1585	1.026	0.03084	0.4112	-0.000933536	0.00130242	0.473517
17	44043092	CAA	C	rs557730220	MAPT	1.06112	0.03738	0.1125	0.06879	0.03328	0.03876	1.04471	0.04077	0.2831	0.00300908	0.00315988	0.340958
17	44058017	G	T	rs77527347	MAPT	1.05597	0.03731	0.1446	0.06663	0.03327	0.0452	1.0395	0.04068	0.3413	0.0025813	0.00300136	0.389764
17	44083081	G	A	rs17573607	MAPT	1.04833	0.03728	0.2052	0.06694	0.03329	0.04436	1.0305	0.04066	0.4599	0.00201134	0.00289976	0.487919
17	47107290	T	G	rs4794019	IGF2BP1	1.035	0.02875	0.2378	0.02492	0.0263	0.3433	1.029	0.03139	0.3635	0.000712399	0.00108498	0.511436
17	78557499	A	G	rs9899563	RPTOR	1.072	0.03399	0.04169	0.05922	0.03124	0.05799	1.049	0.03715	0.1982	0.00283293	0.0026596	0.286798
17	78637655	G	A	rs12453880	RPTOR	1.06	0.03536	0.09973	0.04042	0.03233	0.2112	1.045	0.03863	0.2512	0.00177916	0.00211262	0.399699
18	48126891	C	T	rs146801918	MAPK4	1.311	0.2577	0.2934	-0.03208	0.2507	0.8982	1.372	0.2813	0.2605	-0.0101459	0.0798006	0.898829
18	48341696	G	T	rs76541877	MRO	1.163	0.1012	0.1359	-0.03467	0.09519	0.7157	1.223	0.11	0.06687	-0.00697931	0.0195382	0.720932
18	50901206	A	G	rs55968250	DCC	1.05042	0.05323	0.3554	-0.0325	0.04743	0.4933	1.07631	0.05807	0.2056	-0.00239001	0.0039658	0.546738
18	50966139	T	C	rs12956641	DCC	1.042	0.0286	0.147	0.03784	0.02616	0.1481	1.028	0.03123	0.373	0.00104496	0.00138506	0.45058
18	53413566	T	G	rs57820851	TCF4	1.063	0.02767	0.02836	-0.002558	0.0255	0.9201	1.079	0.03017	0.0118	-0.000194497	0.00194042	0.920158
18	70112109	C	A	rs76171344	CBLN2	1.07055	0.1532	0.6562	0.2137	0.1338	0.1103	0.953289	0.1635	0.7721	-0.0102228	0.0355214	0.773504
19	17362941	A	C	rs7247493	USHBP1	1.039	0.02959	0.1929	0.05732	0.02714	0.03473	1.01	0.03238	0.7512	0.000570353	0.00187557	0.761054
19	18538742	C	A	rs10405636	SSBP4	1.005	0.02726	0.8554	0.01886	0.02498	0.4503	0.9999	0.02978	0.9973	-1.88609e-06	0.000561656	0.997321
19	32204489	G	A	rs117623407	THEG5	1.004	0.04603	0.9249	0.05734	0.0417	0.1691	0.9698	0.05048	0.5438	-0.00175835	0.00316441	0.578439
19	49206417	G	A	rs492602	FUT2	1.022	0.02843	0.4382	-0.007552	0.02588	0.7704	1.034	0.03088	0.2787	-0.000252499	0.000896167	0.778131
19	49208978	G	A	rs632111	FUT2	1.026	0.02821	0.3634	-0.005219	0.0257	0.8391	1.036	0.03065	0.2477	-0.000184581	0.000922904	0.84148
19	49888606	G	A	rs142559702	LOC101928295	1.064	0.284	0.8273	0.2086	0.2683	0.4369	0.9924	0.3151	0.9806	-0.00159142	0.0657617	0.980693
19	54441790	A	G	rs307914	CACNG7	1.01143	0.04239	0.7884	-0.05747	0.03806	0.1311	1.04069	0.04622	0.3885	-0.00229219	0.00305943	0.453725
19	55144711	G	C	rs61739176	LILRB1	1.17343	0.08198	0.05115	0.0743	0.0707	0.2933	1.17689	0.08892	0.06693	0.0121014	0.0132757	0.362011
20	12469245	CTT	C	rs142660866	LOC101929486	1.05966	0.1578	0.7136	0.02326	0.1367	0.8649	1.07319	0.1723	0.6818	0.00164302	0.0104547	0.875122
20	18571333	T	C	rs59832377	DTD1	1.03413	0.02704	0.2146	0.01339	0.02467	0.5874	1.03338	0.02954	0.2668	0.000439636	0.000901411	0.625749
20	23995051	C	A	rs73110738	GGTLC1	1.191	0.07726	0.02378	0.187	0.07288	0.01029	1.121	0.0845	0.1776	0.0213594	0.0178601	0.231726
20	31551101	C	G	rs55801291	SUN5	1.113	0.1307	0.4131	0.08337	0.1211	0.491	1.077	0.1432	0.6064	0.00618434	0.0149408	0.67893
20	37298929	G	A	rs220497	ARHGAP40	1.03072	0.0273	0.2672	0.03448	0.02504	0.1686	1.02323	0.02985	0.4427	0.000791716	0.00117894	0.501869
20	48455302	T	C	rs76728843	SLC9A8	1.036	0.04762	0.4556	-0.04695	0.04341	0.2795	1.072	0.05181	0.1822	-0.00326425	0.00387634	0.399735
20	53600570	A	G	rs34395355	DOK5	1.085	0.03197	0.0106	0.05329	0.02959	0.07169	1.078	0.03496	0.03247	0.00400248	0.00290001	0.167537
22	24821154	T	G	rs138019862	SPECC1L-ADORA2A	1.239	0.08291	0.009613	0.1302	0.07924	0.1003	1.205	0.09068	0.03988	0.0242796	0.0189141	0.199254
22	24900359	G	A	rs116812922	UPB1	1.299	0.08714	0.002677	0.2496	0.08456	0.00317	1.2	0.09581	0.05683	0.0455075	0.028453	0.109734
22	41615376	C	T	rs2273085	L3MBTL2	1.02312	0.02728	0.4029	0.03316	0.0249	0.183	1.0143	0.02976	0.6328	0.000470884	0.00104828	0.653289
22	43561385	G	A	rs25245	TTLL12	1.01163	0.03499	0.7409	-0.03033	0.03164	0.3378	1.03552	0.03826	0.3615	-0.00105858	0.0016019	0.508722
